# Investigating the Interplay Between Prematurity and Genetic Variation in the Context of Rare Developmental Disorders

**DOI:** 10.1101/2025.03.19.25324255

**Authors:** Olivia Wootton, Patrick Campbell, Sarah Richardson, Sarah J Lindsay, Qin Qin Huang, Erwan Delage, Sana Amanat, Hilary S Wong, Matthew E Hurles, Michael A Simpson, Elizabeth J Radford, Hilary C Martin

## Abstract

Rare damaging genetic variation accounts for a substantial proportion of the risk of rare developmental disorders (DDs), but common genetic variants as well as environmental factors, including prematurity, also contribute. Little is known about the interplay between prematurity and genetic variation in influencing phenotypic outcomes in DDs, nor about how genetic factors may contribute to risk of preterm birth in DDs. To address these questions, we leverage phenotypic and genetic data from 21,712 patients with DDs recruited for clinical sequencing, 16% of whom were born prematurely. We find that prematurity is associated with more severe clinical phenotypes amongst these DD patients, including more affected organ systems and more delayed developmental milestones, with prematurity and monogenic diagnoses contributing independently and additively to phenotypic severity. We identify genes and gene sets enriched for diagnostic mutations amongst preterm children with DDs. We also demonstrate an enrichment of *de novo* mutations (DNMs) in both term and preterm probands; the fraction of cases explained by DNMs in known DD-associated genes is higher in term than preterm cases (25% versus 20%) but DNMs in as-yet-undiscovered genes likely contribute approximately equally to both groups (14% versus 13%). Finally, we show that the positive association between polygenic predisposition to education-related traits and gestational duration is likely to be the result of genetically-influenced parental traits or confounders, rather than direct genetic effects in the child, and that the presence of a monogenic diagnosis modifies this association. Our findings emphasise the importance of considering environmental exposures like prematurity in understanding outcomes in DDs suspected to have a genetic component, and motivate further exploration of the role that genetic variation plays in influencing prematurity.

## Supplementary Tables for "Investigating the Interplay Between Prematurity and Genetic Variation in the Context of Rare Developmental Disorders"

### Sheet: Contents
Table of Contents
Table S1	Phenotypic measures from DDD and GEL
Table S2	Association between prematurity and antenatal factors accounting for genetic diagnosis
Table S3	Association between prematurity and selected phenotypic outcomes accounting for genetic diagnosis
Table S4	Kaplan Meier Survival Analysis for Time Take to Achieve Developmental Milestones
Table S5	Cox proportional hazards regression results for each developmental milestone
Table S6	Association between diagnostic mutations in 44 selected genes and premature birth
Table S7	Association between diagnostic mutations in selected genes and premature birth, restricting to probands with a clinically assessed variant
Table S8	Gene-set enrichment analysis
Table S9	Comparison of observed and expected de novo mutation counts per consequence class for each gestational age group
Table S10	Fraction of developmental disorder cases explained by de novo mutations among term and preterm probands
Table S11	Association between prematurity and selected phenotypes before and after controlling for PGS EA Non-Cog
Table S12	Association between prematurity and selected phenotypes before and after controlling for IMD in probands from 100kGP

### Sheet: Table S1
Supplementary Table 1: Phenotypic measures from the Deciphering Developmental Disorders Study and Genomics England 100,000 Genomes Project (100kGP)
	Phenotype	Data sources DDD	Data sources 100kGP	HPO/ICD-10 term	Cohort
Antenatal Factors	History of pregnancy loss	Clinical recruitment questionnaire	Hospital episode statistics admitted patient care field relating to all ICD-10 diagnoses in mother of proband	Recurrent pregnancy loss (N96); Missed abortion (O02.1); Spontaneous abortion (O03); Single stillbirth (Z37.1); Twins, one liveborn and one stillborn (Z37.3); Other multiple births, all stillborn (Z37.7); Maternal care for intrauterine death (O36.4)	DDD, 100kGP
	Multiple births	Clinical recruitment questionnaire	Hospital episode statistics admitted patient care birth episode field relating to number of babies in pregnancy in proband in year of birth of proband; Hospital episode statistics admitted patient care birth episode field relating to number of babies in pregnancy in mother of proband; Clinically ascertained birth details	NA
	Maternal diabetes	Clinical recruitment questionnaire	Clinically recorded HPOs; Hospital episode statistics admitted patient care field relating to all ICD-10 diagnoses in proband; Hospital episode statistics admitted patient care field relating to all ICD-10 diagnoses in mother of proband	Proband terms: Maternal diabetes (HP:0009800); Syndrome of infant of mother with gestational diabetes (P70.0); Syndrome of infant of a diabetic mother (P70.1). Maternal terms: Diabetes mellitus in pregnancy, childbirth, and the puerperium (O24); Type 1 diabetes mellitus (E10); Type 2 diabetes mellitus (E11)
	Abnormal scan	Clinical recruitment questionnaire	Hospital episode statistics admitted patient care field relating to all ICD-10 diagnoses in mother of proband	Abnormal ultrasonic finding on antenatal screening of mother (O28.3); Oligohydramnios (O41.0); Polyhydramnios (O40)
Developmental Milestones	Age at first social smile	Clinical recruitment questionnaire	NA	NA	DDD
	Age of sitting without support	Clinical recruitment questionnaire	NA	NA
	Age at first independent steps	Clinical recruitment questionnaire	NA	NA
	Age at first words	Clinical recruitment questionnaire	NA	NA
HPO Terms	Count of affected organ systems (determined in a non-redundant way as in Niemi et al.†)	Clinically recorded HPOs	Clinically Recorded HPOs		DDD, 100kGP
	Severity of intellectual disability/developmental delay	Clinical recruitment questionnaire; Clinically Recorded HPOs	Clinically Recorded HPOs
	Organ-system level HPO terms present in >5% of probands			Abnormality of the cardiovascular system (HP:0001626)
				Abnormality of the digestive system (HP:0025031)
				Abnormality of the ear (HP:0000598)
				Abnormality of the eye (HP:0000478)
				Abnormality of the genitourinary system (HP:0000119)
				Abnormality of the head or neck (HP:0000152)
				Abnormality of the immune system (HP:0002715)
				Abnormality of the integument (HP:0001574)
				Abnormality of the limbs (HP:0040064)
				Abnormality of the musculoskeletal system (HP:0033127)
				Abnormality of the nervous system (HP:0000707)
				Abnormality of prenatal development or birth (HP:0001197)
				Abnormality of the respiratory system (HP:0002086)
	11 medically relevant HPO terms (described in Niemi et al.†)			Abnormal speech pattern (HP:0002167)
				Any craniofacial cleft (HP:5201015)
				Any language impairment (HP:0002463)
				Atypical behaviour (HP:0000708)
				Hearing impairment (HP:0000365)
				Hypotonia (HP:0001252)
				Macrocephaly (HP:0000256)
				Microcephaly (HP:0000252)
				Seizure (HP:0001250)
				Short stature (HP:0004322)
				Visual impairment (HP:0000505)
Other	International Index of Multiple Deprivation 2004	NA	Mean of all recorded International Index of Multiple Deprivation 2004 among hospital episode statisics related to proband		100kGP
† Niemi, M. E. K. et al. Common genetic variants contribute to risk of rare severe neurodevelopmental disorders. Nature 562, 268–271 (2018)

### Sheet: Table S2
Supplementary Table 2: Association between prematurity and antenatal factors accounting for genetic diagnosis in a meta-analysis of effect size estimates from DDD and 10kGP. Table shows the odds ratio, 95% confidence interval, and p-value for the predictors: gestational age group, genetic diagnosis and an interaction between gestataional age group and genetic diagnosis. The comparison group for each gestational age group is term probands and the odds ratio for "diagnosis" compares the odds ratio in diagnosed probands to undiagnosed probands. Significant associations (p<9.58x10-5) are shown in bold. CI: confidence interval.
Outcome	Predictor	Odds Ratio	CI Lower	CI Upper	P Value
Abnormal antenatal ultrasound scan	Diagnosis	0.98	0.89	1.08	0.684
Abnormal antenatal ultrasound scan	Extreme	2	1.28	3.15	0.003
Abnormal antenatal ultrasound scan	Extreme*Diagnosed	1.27	0.43	3.74	0.671
Abnormal antenatal ultrasound scan	Moderate	2.78	2.44	3.16	3.63e-53
Abnormal antenatal ultrasound scan	Moderate*Diagnosed	0.85	0.68	1.06	0.158
Abnormal antenatal ultrasound scan	Very	4.38	3.38	5.67	3.35e-29
Abnormal antenatal ultrasound scan	Very*Diagnosed	0.67	0.41	1.1	0.114
Maternal diabetes in pregnancy	Diagnosis	0.7	0.58	0.84	0.000122
Maternal diabetes in pregnancy	Extreme	1.24	0.54	2.86	0.609
Maternal diabetes in pregnancy	Extreme*Diagnosed	NA	NA	NA	0.942
Maternal diabetes in pregnancy	Moderate	2.04	1.66	2.51	1.74e-11
Maternal diabetes in pregnancy	Moderate*Diagnosed	1.03	0.69	1.54	0.872
Maternal diabetes in pregnancy	Very	0.99	0.55	1.78	0.968
Maternal diabetes in pregnancy	Very*Diagnosed	2.67	1.06	6.71	0.036
Multiple Pregnancy	Diagnosis	0.79	0.62	1.01	0.061
Multiple Pregnancy	Extreme	12.81	8.06	20.36	3.78e-27
Multiple Pregnancy	Extreme*Diagnosed	1.36	0.46	4.04	0.583
Multiple Pregnancy	Moderate	7.26	5.91	8.92	2.86e-79
Multiple Pregnancy	Moderate*Diagnosed	1.18	0.82	1.69	0.37
Multiple Pregnancy	Very	7.45	5.13	10.81	5.12e-26
Multiple Pregnancy	Very*Diagnosed	2.05	1.1	3.83	0.025
History of previous pregnancy loss	Diagnosis	0.87	0.8	0.95	0.001
History of previous pregnancy loss	Extreme	1.78	1.2	2.64	0.004
History of previous pregnancy loss	Extreme*Diagnosed	0.91	0.32	2.59	0.863
History of previous pregnancy loss	Moderate	1.23	1.08	1.4	0.002
History of previous pregnancy loss	Moderate*Diagnosed	1.23	0.98	1.53	0.072
History of previous pregnancy loss	Very	1.34	1.02	1.76	0.034
History of previous pregnancy loss	Very*Diagnosed	1.63	1.01	2.66	0.048

### Sheet: Table S3
Supplementary Table 3: Association between prematurity and selected phenotypes accounting for genetic diagnosis. Table shows the effect size estimate for the association, 95% confidence interval, and p-value for the predictors: gestational age group, genetic diagnosis and an interaction between gestataional age group and genetic diagnosis. The comparison group for each gestational age group is term probands. The effect column gives the odds ratio from the logistic regression for medically-relevant HPO terms and terms related to abnormalities of an organ or organ-system and the standardised beta for continuous clinical measures. Effect size estimates are provided for a meta-analysis of DDD and 100kGP as well as for the regressions run in each cohort separately. Significant associations (p<9.58x10-5) are shown in bold. CI: confidence interval, MA: meta-analysis.
Phenotype Category	Outcome	Predictor	Effect	CI Lower	CI Upper	P Value	Cohort
Medically-relevant HPO	Abnormality vocalization or speech	Diagnosis	1.22	1.14	1.3	1.604e-08	DDD and 100kGP MA
Medically-relevant HPO	Abnormality vocalization or speech	Extreme	0.82	0.55	1.23	0.344	DDD and 100kGP MA
Medically-relevant HPO	Abnormality vocalization or speech	Extreme*Diagnosed	1.03	0.39	2.71	0.946	DDD and 100kGP MA
Medically-relevant HPO	Abnormality vocalization or speech	Moderate	0.94	0.84	1.05	0.276	DDD and 100kGP MA
Medically-relevant HPO	Abnormality vocalization or speech	Moderate*Diagnosed	0.83	0.68	1.02	0.083	DDD and 100kGP MA
Medically-relevant HPO	Abnormality vocalization or speech	Very	0.84	0.65	1.08	0.166	DDD and 100kGP MA
Medically-relevant HPO	Abnormality vocalization or speech	Very*Diagnosed	1.11	0.68	1.79	0.686	DDD and 100kGP MA
Medically-relevant HPO	Any craniofacial cleft	Diagnosis	1.19	1	1.42	0.05	DDD and 100kGP MA
Medically-relevant HPO	Any craniofacial cleft	Extreme	0.52	0.13	2.1	0.357	DDD and 100kGP MA
Medically-relevant HPO	Any craniofacial cleft	Extreme*Diagnosed	6.52	0.56	75.82	0.134	DDD and 100kGP MA
Medically-relevant HPO	Any craniofacial cleft	Moderate	1.56	1.21	2.01	0.0005405	DDD and 100kGP MA
Medically-relevant HPO	Any craniofacial cleft	Moderate*Diagnosed	0.86	0.55	1.35	0.51	DDD and 100kGP MA
Medically-relevant HPO	Any craniofacial cleft	Very	0.98	0.52	1.87	0.963	DDD and 100kGP MA
Medically-relevant HPO	Any craniofacial cleft	Very*Diagnosed	1.45	0.5	4.18	0.489	DDD and 100kGP MA
Medically-relevant HPO	Any language impairment	Diagnosis	1.23	1.15	1.32	2.649e-09	DDD and 100kGP MA
Medically-relevant HPO	Any language impairment	Extreme	0.82	0.55	1.24	0.354	DDD and 100kGP MA
Medically-relevant HPO	Any language impairment	Extreme*Diagnosed	1.09	0.41	2.87	0.863	DDD and 100kGP MA
Medically-relevant HPO	Any language impairment	Moderate	0.95	0.85	1.06	0.364	DDD and 100kGP MA
Medically-relevant HPO	Any language impairment	Moderate*Diagnosed	0.83	0.68	1.03	0.087	DDD and 100kGP MA
Medically-relevant HPO	Any language impairment	Very	0.83	0.64	1.07	0.151	DDD and 100kGP MA
Medically-relevant HPO	Any language impairment	Very*Diagnosed	1.08	0.66	1.76	0.76	DDD and 100kGP MA
Medically-relevant HPO	Atypical behaviour	Diagnosis	0.84	0.78	0.9	1.548e-06	DDD and 100kGP MA
Medically-relevant HPO	Atypical behaviour	Extreme	0.78	0.52	1.19	0.25	DDD and 100kGP MA
Medically-relevant HPO	Atypical behaviour	Extreme*Diagnosed	1.23	0.44	3.45	0.696	DDD and 100kGP MA
Medically-relevant HPO	Atypical behaviour	Moderate	0.8	0.71	0.91	0.0004059	DDD and 100kGP MA
Medically-relevant HPO	Atypical behaviour	Moderate*Diagnosed	1.18	0.95	1.46	0.13	DDD and 100kGP MA
Medically-relevant HPO	Atypical behaviour	Very	0.81	0.63	1.05	0.115	DDD and 100kGP MA
Medically-relevant HPO	Atypical behaviour	Very*Diagnosed	0.98	0.58	1.65	0.942	DDD and 100kGP MA
Medically-relevant HPO	Autistic behaviour	Diagnosis	0.69	0.63	0.75	1.554e-15	DDD and 100kGP MA
Medically-relevant HPO	Autistic behaviour	Extreme	0.83	0.5	1.37	0.468	DDD and 100kGP MA
Medically-relevant HPO	Autistic behaviour	Extreme*Diagnosed	2.49	0.65	9.63	0.185	DDD and 100kGP MA
Medically-relevant HPO	Autistic behaviour	Moderate	0.82	0.71	0.95	0.007	DDD and 100kGP MA
Medically-relevant HPO	Autistic behaviour	Moderate*Diagnosed	1.27	0.97	1.67	0.081	DDD and 100kGP MA
Medically-relevant HPO	Autistic behaviour	Very	0.79	0.58	1.08	0.14	DDD and 100kGP MA
Medically-relevant HPO	Autistic behaviour	Very*Diagnosed	0.83	0.4	1.71	0.607	DDD and 100kGP MA
Medically-relevant HPO	Hearing impairment	Diagnosis	1.29	1.16	1.44	6.859e-06	DDD and 100kGP MA
Medically-relevant HPO	Hearing impairment	Extreme	2.01	1.22	3.33	0.006	DDD and 100kGP MA
Medically-relevant HPO	Hearing impairment	Extreme*Diagnosed	1.09	0.36	3.27	0.878	DDD and 100kGP MA
Medically-relevant HPO	Hearing impairment	Moderate	1.22	1.02	1.46	0.029	DDD and 100kGP MA
Medically-relevant HPO	Hearing impairment	Moderate*Diagnosed	0.97	0.71	1.31	0.836	DDD and 100kGP MA
Medically-relevant HPO	Hearing impairment	Very	1.31	0.91	1.9	0.15	DDD and 100kGP MA
Medically-relevant HPO	Hearing impairment	Very*Diagnosed	1.28	0.68	2.4	0.446	DDD and 100kGP MA
Medically-relevant HPO	Hyperactivity	Diagnosis	0.88	0.73	1.07	0.202	DDD and 100kGP MA
Medically-relevant HPO	Hyperactivity	Extreme	1.61	0.65	4	0.301	DDD and 100kGP MA
Medically-relevant HPO	Hyperactivity	Extreme*Diagnosed	2.73	0.48	15.53	0.256	DDD and 100kGP MA
Medically-relevant HPO	Hyperactivity	Moderate	0.95	0.7	1.28	0.718	DDD and 100kGP MA
Medically-relevant HPO	Hyperactivity	Moderate*Diagnosed	0.98	0.56	1.74	0.953	DDD and 100kGP MA
Medically-relevant HPO	Hyperactivity	Very	0.9	0.44	1.83	0.765	DDD and 100kGP MA
Medically-relevant HPO	Hyperactivity	Very*Diagnosed	1.99	0.41	9.53	0.39	DDD and 100kGP MA
Medically-relevant HPO	Hypotonia	Diagnosis	1.63	1.49	1.79	1.063e-24	DDD and 100kGP MA
Medically-relevant HPO	Hypotonia	Extreme	0.51	0.22	1.18	0.116	DDD and 100kGP MA
Medically-relevant HPO	Hypotonia	Extreme*Diagnosed	2.3	0.48	11.07	0.298	DDD and 100kGP MA
Medically-relevant HPO	Hypotonia	Moderate	0.92	0.78	1.09	0.349	DDD and 100kGP MA
Medically-relevant HPO	Hypotonia	Moderate*Diagnosed	1.01	0.77	1.33	0.934	DDD and 100kGP MA
Medically-relevant HPO	Hypotonia	Very	0.95	0.66	1.36	0.76	DDD and 100kGP MA
Medically-relevant HPO	Hypotonia	Very*Diagnosed	0.54	0.25	1.15	0.111	DDD and 100kGP MA
Medically-relevant HPO	Macrocephaly	Diagnosis	1.35	1.19	1.55	7.857e-06	DDD and 100kGP MA
Medically-relevant HPO	Macrocephaly	Extreme	0.6	0.22	1.64	0.321	DDD and 100kGP MA
Medically-relevant HPO	Macrocephaly	Extreme*Diagnosed	0.85	0.08	8.66	0.894	DDD and 100kGP MA
Medically-relevant HPO	Macrocephaly	Moderate	1.08	0.86	1.35	0.504	DDD and 100kGP MA
Medically-relevant HPO	Macrocephaly	Moderate*Diagnosed	0.95	0.66	1.39	0.806	DDD and 100kGP MA
Medically-relevant HPO	Macrocephaly	Very	0.95	0.57	1.59	0.857	DDD and 100kGP MA
Medically-relevant HPO	Macrocephaly	Very*Diagnosed	1.22	0.48	3.07	0.679	DDD and 100kGP MA
Medically-relevant HPO	Microcephaly	Diagnosis	1.33	1.23	1.45	1.502e-11	DDD and 100kGP MA
Medically-relevant HPO	Microcephaly	Extreme	0.92	0.56	1.52	0.742	DDD and 100kGP MA
Medically-relevant HPO	Microcephaly	Extreme*Diagnosed	1.36	0.5	3.66	0.548	DDD and 100kGP MA
Medically-relevant HPO	Microcephaly	Moderate	1.08	0.93	1.24	0.314	DDD and 100kGP MA
Medically-relevant HPO	Microcephaly	Moderate*Diagnosed	0.95	0.75	1.2	0.685	DDD and 100kGP MA
Medically-relevant HPO	Microcephaly	Very	1.43	1.09	1.89	0.011	DDD and 100kGP MA
Medically-relevant HPO	Microcephaly	Very*Diagnosed	0.78	0.46	1.33	0.365	DDD and 100kGP MA
Medically-relevant HPO	Seizures	Diagnosis	1.19	1.1	1.29	7.758e-06	DDD and 100kGP MA
Medically-relevant HPO	Seizures	Extreme	0.54	0.31	0.94	0.029	DDD and 100kGP MA
Medically-relevant HPO	Seizures	Extreme*Diagnosed	1.09	0.33	3.6	0.892	DDD and 100kGP MA
Medically-relevant HPO	Seizures	Moderate	0.71	0.62	0.83	6.153e-06	DDD and 100kGP MA
Medically-relevant HPO	Seizures	Moderate*Diagnosed	1.24	0.98	1.57	0.08	DDD and 100kGP MA
Medically-relevant HPO	Seizures	Very	0.77	0.56	1.05	0.096	DDD and 100kGP MA
Medically-relevant HPO	Seizures	Very*Diagnosed	1.01	0.57	1.79	0.968	DDD and 100kGP MA
Medically-relevant HPO	Short stature	Diagnosis	1.22	1.1	1.35	0.0001586	DDD and 100kGP MA
Medically-relevant HPO	Short stature	Extreme	3.1	2.08	4.62	2.973e-08	DDD and 100kGP MA
Medically-relevant HPO	Short stature	Extreme*Diagnosed	0.43	0.14	1.34	0.146	DDD and 100kGP MA
Medically-relevant HPO	Short stature	Moderate	1.79	1.55	2.07	4.993e-15	DDD and 100kGP MA
Medically-relevant HPO	Short stature	Moderate*Diagnosed	0.87	0.67	1.11	0.263	DDD and 100kGP MA
Medically-relevant HPO	Short stature	Very	3.23	2.49	4.18	7.377e-19	DDD and 100kGP MA
Medically-relevant HPO	Short stature	Very*Diagnosed	0.72	0.43	1.23	0.23	DDD and 100kGP MA
Medically-relevant HPO	Visual impairment	Diagnosis	1.32	1.13	1.54	0.0004253	DDD and 100kGP MA
Medically-relevant HPO	Visual impairment	Extreme	0.8	0.29	2.17	0.658	DDD and 100kGP MA
Medically-relevant HPO	Visual impairment	Extreme*Diagnosed	0	0	3.93e+136	0.947	DDD and 100kGP MA
Medically-relevant HPO	Visual impairment	Moderate	0.76	0.57	1.03	0.073	DDD and 100kGP MA
Medically-relevant HPO	Visual impairment	Moderate*Diagnosed	1	0.6	1.67	0.985	DDD and 100kGP MA
Medically-relevant HPO	Visual impairment	Very	1.02	0.56	1.85	0.951	DDD and 100kGP MA
Medically-relevant HPO	Visual impairment	Very*Diagnosed	0.92	0.28	3.09	0.898	DDD and 100kGP MA
Medically-relevant HPO	Any language impairment	Moderate	0.82	0.7	0.97	0.019	DDD
Medically-relevant HPO	Any language impairment	Very	0.55	0.35	0.81	0.004	DDD
Medically-relevant HPO	Any language impairment	Extreme	0.52	0.26	0.94	0.043	DDD
Medically-relevant HPO	Any language impairment	Diagnosis	1.03	0.94	1.12	0.573	DDD
Medically-relevant HPO	Any language impairment	Moderate*Diagnosed	0.89	0.68	1.16	0.398	DDD
Medically-relevant HPO	Any language impairment	Very*Diagnosed	1.56	0.8	3.02	0.187	DDD
Medically-relevant HPO	Any language impairment	Extreme*Diagnosed	1.7	0.49	5.29	0.377	DDD
Medically-relevant HPO	Abnormality vocalization or speech	Moderate	0.83	0.7	0.96	0.017	DDD
Medically-relevant HPO	Abnormality vocalization or speech	Very	0.52	0.34	0.77	0.002	DDD
Medically-relevant HPO	Abnormality vocalization or speech	Extreme	0.55	0.28	0.97	0.054	DDD
Medically-relevant HPO	Abnormality vocalization or speech	Diagnosis	1.01	0.92	1.1	0.877	DDD
Medically-relevant HPO	Abnormality vocalization or speech	Moderate*Diagnosed	0.89	0.68	1.16	0.39	DDD
Medically-relevant HPO	Abnormality vocalization or speech	Very*Diagnosed	1.7	0.87	3.26	0.113	DDD
Medically-relevant HPO	Abnormality vocalization or speech	Extreme*Diagnosed	1.56	0.45	4.77	0.455	DDD
Medically-relevant HPO	Hyperactivity	Moderate	0.87	0.59	1.25	0.469	DDD
Medically-relevant HPO	Hyperactivity	Very	1.05	0.44	2.1	0.902	DDD
Medically-relevant HPO	Hyperactivity	Extreme	0.7	0.11	2.25	0.623	DDD
Medically-relevant HPO	Hyperactivity	Diagnosis	0.92	0.74	1.13	0.427	DDD
Medically-relevant HPO	Hyperactivity	Moderate*Diagnosed	1.06	0.55	1.97	0.855	DDD
Medically-relevant HPO	Hyperactivity	Very*Diagnosed	0.33	0.02	1.95	0.31	DDD
Medically-relevant HPO	Hyperactivity	Extreme*Diagnosed	1.96	0.09	21.58	0.592	DDD
Medically-relevant HPO	Atypical behaviour	Moderate	0.74	0.63	0.86	0.000124	DDD
Medically-relevant HPO	Atypical behaviour	Very	0.85	0.6	1.18	0.34	DDD
Medically-relevant HPO	Atypical behaviour	Extreme	0.85	0.5	1.38	0.516	DDD
Medically-relevant HPO	Atypical behaviour	Diagnosis	0.83	0.76	0.91	3.003e-05	DDD
Medically-relevant HPO	Atypical behaviour	Moderate*Diagnosed	1.14	0.88	1.48	0.322	DDD
Medically-relevant HPO	Atypical behaviour	Very*Diagnosed	0.89	0.47	1.65	0.727	DDD
Medically-relevant HPO	Atypical behaviour	Extreme*Diagnosed	0.54	0.12	1.78	0.352	DDD
Medically-relevant HPO	Autistic behaviour	Moderate	0.76	0.63	0.92	0.007	DDD
Medically-relevant HPO	Autistic behaviour	Very	0.88	0.57	1.31	0.556	DDD
Medically-relevant HPO	Autistic behaviour	Extreme	1.03	0.54	1.82	0.913	DDD
Medically-relevant HPO	Autistic behaviour	Diagnosis	0.64	0.57	0.72	6.338e-14	DDD
Medically-relevant HPO	Autistic behaviour	Moderate*Diagnosed	1.26	0.88	1.78	0.195	DDD
Medically-relevant HPO	Autistic behaviour	Very*Diagnosed	0.84	0.32	1.94	0.698	DDD
Medically-relevant HPO	Autistic behaviour	Extreme*Diagnosed	0.37	0.02	2.06	0.358	DDD
Medically-relevant HPO	Seizures	Moderate	0.64	0.53	0.77	4.557e-06	DDD
Medically-relevant HPO	Seizures	Very	0.78	0.51	1.15	0.223	DDD
Medically-relevant HPO	Seizures	Extreme	0.55	0.26	1.04	0.09	DDD
Medically-relevant HPO	Seizures	Diagnosis	1.19	1.08	1.3	0.0004383	DDD
Medically-relevant HPO	Seizures	Moderate*Diagnosed	1.15	0.86	1.55	0.343	DDD
Medically-relevant HPO	Seizures	Very*Diagnosed	1.08	0.54	2.11	0.821	DDD
Medically-relevant HPO	Seizures	Extreme*Diagnosed	0.94	0.19	3.51	0.932	DDD
Medically-relevant HPO	Visual impairment	Moderate	0.72	0.42	1.16	0.204	DDD
Medically-relevant HPO	Visual impairment	Very	0.24	0.01	1.07	0.152	DDD
Medically-relevant HPO	Visual impairment	Extreme	1.12	0.18	3.59	0.878	DDD
Medically-relevant HPO	Visual impairment	Diagnosis	1.25	0.98	1.61	0.074	DDD
Medically-relevant HPO	Visual impairment	Moderate*Diagnosed	1.42	0.69	2.95	0.34	DDD
Medically-relevant HPO	Visual impairment	Very*Diagnosed	1.75	0.07	45.02	0.694	DDD
Medically-relevant HPO	Visual impairment	Extreme*Diagnosed	0	NA	8266460000000000	0.967	DDD
Medically-relevant HPO	Hearing impairment	Moderate	1.15	0.89	1.45	0.273	DDD
Medically-relevant HPO	Hearing impairment	Very	1.43	0.84	2.28	0.155	DDD
Medically-relevant HPO	Hearing impairment	Extreme	2.55	1.34	4.48	0.002	DDD
Medically-relevant HPO	Hearing impairment	Diagnosis	1.11	0.96	1.28	0.161	DDD
Medically-relevant HPO	Hearing impairment	Moderate*Diagnosed	1.21	0.83	1.76	0.312	DDD
Medically-relevant HPO	Hearing impairment	Very*Diagnosed	1.36	0.6	2.98	0.443	DDD
Medically-relevant HPO	Hearing impairment	Extreme*Diagnosed	0.67	0.14	2.35	0.565	DDD
Medically-relevant HPO	Macrocephaly	Moderate	1.07	0.79	1.43	0.641	DDD
Medically-relevant HPO	Macrocephaly	Very	0.52	0.19	1.15	0.157	DDD
Medically-relevant HPO	Macrocephaly	Extreme	0.75	0.18	2.03	0.631	DDD
Medically-relevant HPO	Macrocephaly	Diagnosis	1.39	1.17	1.64	0.0001378	DDD
Medically-relevant HPO	Macrocephaly	Moderate*Diagnosed	1.09	0.7	1.7	0.691	DDD
Medically-relevant HPO	Macrocephaly	Very*Diagnosed	1.67	0.45	6.21	0.432	DDD
Medically-relevant HPO	Macrocephaly	Extreme*Diagnosed	0.85	0.04	7.09	0.895	DDD
Medically-relevant HPO	Microcephaly	Moderate	1.03	0.86	1.22	0.747	DDD
Medically-relevant HPO	Microcephaly	Very	1.32	0.91	1.87	0.135	DDD
Medically-relevant HPO	Microcephaly	Extreme	0.98	0.52	1.72	0.957	DDD
Medically-relevant HPO	Microcephaly	Diagnosis	1.27	1.15	1.4	3.921e-06	DDD
Medically-relevant HPO	Microcephaly	Moderate*Diagnosed	0.97	0.74	1.28	0.834	DDD
Medically-relevant HPO	Microcephaly	Very*Diagnosed	0.88	0.46	1.63	0.682	DDD
Medically-relevant HPO	Microcephaly	Extreme*Diagnosed	1.39	0.44	4.06	0.561	DDD
Medically-relevant HPO	Any craniofacial cleft	Moderate	1.27	0.91	1.75	0.151	DDD
Medically-relevant HPO	Any craniofacial cleft	Very	0.91	0.35	1.9	0.817	DDD
Medically-relevant HPO	Any craniofacial cleft	Extreme	0.35	0.02	1.59	0.297	DDD
Medically-relevant HPO	Any craniofacial cleft	Diagnosis	1.15	0.93	1.42	0.185	DDD
Medically-relevant HPO	Any craniofacial cleft	Moderate*Diagnosed	1.08	0.65	1.79	0.763	DDD
Medically-relevant HPO	Any craniofacial cleft	Very*Diagnosed	0.97	0.2	3.84	0.968	DDD
Medically-relevant HPO	Any craniofacial cleft	Extreme*Diagnosed	6.52	0.59	145.06	0.134	DDD
Medically-relevant HPO	Hypotonia	Moderate	0.67	0.52	0.86	0.002	DDD
Medically-relevant HPO	Hypotonia	Very	0.59	0.31	1.02	0.078	DDD
Medically-relevant HPO	Hypotonia	Extreme	0.11	0.01	0.5	0.029	DDD
Medically-relevant HPO	Hypotonia	Diagnosis	1.57	1.39	1.77	3.011e-13	DDD
Medically-relevant HPO	Hypotonia	Moderate*Diagnosed	1.32	0.93	1.88	0.125	DDD
Medically-relevant HPO	Hypotonia	Very*Diagnosed	0.47	0.13	1.41	0.206	DDD
Medically-relevant HPO	Hypotonia	Extreme*Diagnosed	2.3	0.09	59.9	0.562	DDD
Medically-relevant HPO	short stature	Moderate	1.64	1.35	1.99	5.149e-07	DDD
Medically-relevant HPO	short stature	Very	2.28	1.53	3.29	2.171e-05	DDD
Medically-relevant HPO	short stature	Extreme	2.69	1.52	4.5	0.0003262	DDD
Medically-relevant HPO	short stature	Diagnosis	1.18	1.04	1.34	0.01	DDD
Medically-relevant HPO	short stature	Moderate*Diagnosed	0.85	0.62	1.16	0.295	DDD
Medically-relevant HPO	short stature	Very*Diagnosed	0.99	0.51	1.88	0.985	DDD
Medically-relevant HPO	short stature	Extreme*Diagnosed	0.45	0.1	1.5	0.233	DDD
Medically-relevant HPO	Any language impairment	Moderate	1.09	0.93	1.29	0.278	100kGP
Medically-relevant HPO	Any language impairment	Very	1.08	0.78	1.5	0.632	100kGP
Medically-relevant HPO	Any language impairment	Extreme	1.15	0.66	1.94	0.62	100kGP
Medically-relevant HPO	Any language impairment	Diagnosis	1.58	1.42	1.76	2.235e-17	100kGP
Medically-relevant HPO	Any language impairment	Moderate*Diagnosed	0.77	0.56	1.05	0.099	100kGP
Medically-relevant HPO	Any language impairment	Very*Diagnosed	0.7	0.33	1.42	0.324	100kGP
Medically-relevant HPO	Any language impairment	Extreme*Diagnosed	0.41	0.06	2.13	0.319	100kGP
Medically-relevant HPO	Abnormality vocalization or speech	Moderate	1.08	0.91	1.26	0.381	100kGP
Medically-relevant HPO	Abnormality vocalization or speech	Very	1.13	0.81	1.55	0.478	100kGP
Medically-relevant HPO	Abnormality vocalization or speech	Extreme	1.13	0.65	1.91	0.665	100kGP
Medically-relevant HPO	Abnormality vocalization or speech	Diagnosis	1.58	1.43	1.76	1.278e-17	100kGP
Medically-relevant HPO	Abnormality vocalization or speech	Moderate*Diagnosed	0.76	0.55	1.05	0.095	100kGP
Medically-relevant HPO	Abnormality vocalization or speech	Very*Diagnosed	0.66	0.31	1.34	0.253	100kGP
Medically-relevant HPO	Abnormality vocalization or speech	Extreme*Diagnosed	0.42	0.06	2.13	0.321	100kGP
Medically-relevant HPO	Hyperactivity	Moderate	1.12	0.63	1.86	0.681	100kGP
Medically-relevant HPO	Hyperactivity	Very	0.32	0.02	1.44	0.254	100kGP
Medically-relevant HPO	Hyperactivity	Extreme	2.9	0.7	8.11	0.078	100kGP
Medically-relevant HPO	Hyperactivity	Diagnosis	0.78	0.51	1.15	0.22	100kGP
Medically-relevant HPO	Hyperactivity	Moderate*Diagnosed	0.71	0.16	2.34	0.607	100kGP
Medically-relevant HPO	Hyperactivity	Very*Diagnosed	17.23	2.05	361.73	0.017	100kGP
Medically-relevant HPO	Hyperactivity	Extreme*Diagnosed	3.82	0.17	37.57	0.285	100kGP
Medically-relevant HPO	Atypical behaviour	Moderate	0.92	0.76	1.11	0.386	100kGP
Medically-relevant HPO	Atypical behaviour	Very	0.75	0.49	1.12	0.184	100kGP
Medically-relevant HPO	Atypical behaviour	Extreme	0.68	0.31	1.32	0.284	100kGP
Medically-relevant HPO	Atypical behaviour	Diagnosis	0.85	0.75	0.97	0.016	100kGP
Medically-relevant HPO	Atypical behaviour	Moderate*Diagnosed	1.27	0.86	1.85	0.218	100kGP
Medically-relevant HPO	Atypical behaviour	Very*Diagnosed	1.2	0.45	2.89	0.702	100kGP
Medically-relevant HPO	Atypical behaviour	Extreme*Diagnosed	4.66	0.8	25.1	0.07	100kGP
Medically-relevant HPO	Autistic behaviour	Moderate	0.9	0.72	1.11	0.326	100kGP
Medically-relevant HPO	Autistic behaviour	Very	0.68	0.4	1.07	0.114	100kGP
Medically-relevant HPO	Autistic behaviour	Extreme	0.49	0.17	1.13	0.133	100kGP
Medically-relevant HPO	Autistic behaviour	Diagnosis	0.77	0.67	0.9	0.0007657	100kGP
Medically-relevant HPO	Autistic behaviour	Moderate*Diagnosed	1.3	0.83	2	0.241	100kGP
Medically-relevant HPO	Autistic behaviour	Very*Diagnosed	0.8	0.18	2.54	0.732	100kGP
Medically-relevant HPO	Autistic behaviour	Extreme*Diagnosed	9.66	1.54	58.98	0.012	100kGP
Medically-relevant HPO	Seizures	Moderate	0.83	0.66	1.04	0.118	100kGP
Medically-relevant HPO	Seizures	Very	0.75	0.45	1.19	0.255	100kGP
Medically-relevant HPO	Seizures	Extreme	0.52	0.18	1.19	0.168	100kGP
Medically-relevant HPO	Seizures	Diagnosis	1.21	1.06	1.39	0.005	100kGP
Medically-relevant HPO	Seizures	Moderate*Diagnosed	1.41	0.94	2.1	0.095	100kGP
Medically-relevant HPO	Seizures	Very*Diagnosed	0.86	0.27	2.34	0.781	100kGP
Medically-relevant HPO	Seizures	Extreme*Diagnosed	1.61	0.08	12.58	0.686	100kGP
Medically-relevant HPO	Visual impairment	Moderate	0.79	0.54	1.11	0.194	100kGP
Medically-relevant HPO	Visual impairment	Very	1.18	0.6	2.1	0.605	100kGP
Medically-relevant HPO	Visual impairment	Extreme	0.57	0.09	1.84	0.436	100kGP
Medically-relevant HPO	Visual impairment	Diagnosis	1.37	1.12	1.66	0.002	100kGP
Medically-relevant HPO	Visual impairment	Moderate*Diagnosed	0.71	0.33	1.42	0.354	100kGP
Medically-relevant HPO	Visual impairment	Very*Diagnosed	0.8	0.17	2.75	0.74	100kGP
Medically-relevant HPO	Visual impairment	Extreme*Diagnosed	0	NA	12735271994	0.959	100kGP
Medically-relevant HPO	Hearing impairment	Moderate	1.32	1	1.71	0.042	100kGP
Medically-relevant HPO	Hearing impairment	Very	1.17	0.64	1.98	0.573	100kGP
Medically-relevant HPO	Hearing impairment	Extreme	1.15	0.4	2.63	0.761	100kGP
Medically-relevant HPO	Hearing impairment	Diagnosis	1.6	1.34	1.9	1.126e-07	100kGP
Medically-relevant HPO	Hearing impairment	Moderate*Diagnosed	0.62	0.36	1.04	0.077	100kGP
Medically-relevant HPO	Hearing impairment	Very*Diagnosed	1.14	0.38	3.12	0.804	100kGP
Medically-relevant HPO	Hearing impairment	Extreme*Diagnosed	2.8	0.34	17.61	0.286	100kGP
Medically-relevant HPO	Macrocephaly	Moderate	1.09	0.77	1.51	0.63	100kGP
Medically-relevant HPO	Macrocephaly	Very	1.28	0.64	2.29	0.441	100kGP
Medically-relevant HPO	Macrocephaly	Extreme	0.31	0.02	1.44	0.252	100kGP
Medically-relevant HPO	Macrocephaly	Diagnosis	1.3	1.04	1.62	0.018	100kGP
Medically-relevant HPO	Macrocephaly	Moderate*Diagnosed	0.68	0.33	1.33	0.279	100kGP
Medically-relevant HPO	Macrocephaly	Very*Diagnosed	0.86	0.18	2.97	0.821	100kGP
Medically-relevant HPO	Macrocephaly	Extreme*Diagnosed	0	NA	214962000000000	0.961	100kGP
Medically-relevant HPO	Microcephaly	Moderate	1.17	0.91	1.47	0.207	100kGP
Medically-relevant HPO	Microcephaly	Very	1.61	1.03	2.44	0.03	100kGP
Medically-relevant HPO	Microcephaly	Extreme	0.78	0.27	1.78	0.6	100kGP
Medically-relevant HPO	Microcephaly	Diagnosis	1.5	1.29	1.75	1.428e-07	100kGP
Medically-relevant HPO	Microcephaly	Moderate*Diagnosed	0.91	0.58	1.4	0.668	100kGP
Medically-relevant HPO	Microcephaly	Very*Diagnosed	0.6	0.21	1.5	0.299	100kGP
Medically-relevant HPO	Microcephaly	Extreme*Diagnosed	1.23	0.06	9.62	0.861	100kGP
Medically-relevant HPO	Any craniofacial cleft	Moderate	2.13	1.41	3.15	0.0002083	100kGP
Medically-relevant HPO	Any craniofacial cleft	Very	1.11	0.34	2.71	0.834	100kGP
Medically-relevant HPO	Any craniofacial cleft	Extreme	0.77	0.04	3.56	0.796	100kGP
Medically-relevant HPO	Any craniofacial cleft	Diagnosis	1.31	0.93	1.82	0.116	100kGP
Medically-relevant HPO	Any craniofacial cleft	Moderate*Diagnosed	0.35	0.11	0.88	0.039	100kGP
Medically-relevant HPO	Any craniofacial cleft	Very*Diagnosed	2.38	0.44	11.68	0.282	100kGP
Medically-relevant HPO	Any craniofacial cleft	Extreme*Diagnosed	0	NA	1.15e+26	0.974	100kGP
Medically-relevant HPO	Hypotonia	Moderate	1.21	0.95	1.52	0.114	100kGP
Medically-relevant HPO	Hypotonia	Very	1.25	0.78	1.94	0.332	100kGP
Medically-relevant HPO	Hypotonia	Extreme	0.72	0.25	1.64	0.48	100kGP
Medically-relevant HPO	Hypotonia	Diagnosis	1.74	1.5	2.02	2.964e-13	100kGP
Medically-relevant HPO	Hypotonia	Moderate*Diagnosed	0.67	0.43	1.03	0.074	100kGP
Medically-relevant HPO	Hypotonia	Very*Diagnosed	0.6	0.2	1.54	0.309	100kGP
Medically-relevant HPO	Hypotonia	Extreme*Diagnosed	2.3	0.28	14.59	0.388	100kGP
Medically-relevant HPO	short stature	Moderate	2	1.6	2.49	7.819e-10	100kGP
Medically-relevant HPO	short stature	Very	4.37	3.04	6.18	3.263e-16	100kGP
Medically-relevant HPO	short stature	Extreme	3.68	1.96	6.51	1.795e-05	100kGP
Medically-relevant HPO	short stature	Diagnosis	1.29	1.08	1.53	0.004	100kGP
Medically-relevant HPO	short stature	Moderate*Diagnosed	0.9	0.59	1.37	0.639	100kGP
Medically-relevant HPO	short stature	Very*Diagnosed	0.4	0.15	0.93	0.043	100kGP
Medically-relevant HPO	short stature	Extreme*Diagnosed	0.39	0.02	2.57	0.402	100kGP
Abnormality of organ/organ-system	Abnormality of Limbs	Diagnosis	1.2	1.12	1.28	6.297e-08	DDD and 100kGP MA
Abnormality of organ/organ-system	Abnormality of Limbs	Extreme	0.86	0.59	1.26	0.451	DDD and 100kGP MA
Abnormality of organ/organ-system	Abnormality of Limbs	Extreme*Diagnosed	1.1	0.46	2.63	0.833	DDD and 100kGP MA
Abnormality of organ/organ-system	Abnormality of Limbs	Moderate	1.21	1.08	1.34	0.000609	DDD and 100kGP MA
Abnormality of organ/organ-system	Abnormality of Limbs	Moderate*Diagnosed	0.94	0.78	1.12	0.477	DDD and 100kGP MA
Abnormality of organ/organ-system	Abnormality of Limbs	Very	1.4	1.12	1.75	0.003	DDD and 100kGP MA
Abnormality of organ/organ-system	Abnormality of Limbs	Very*Diagnosed	0.73	0.47	1.12	0.148	DDD and 100kGP MA
Abnormality of organ/organ-system	Abnormality of Prenatal Development or Birth	Diagnosis	1.23	1.06	1.42	0.005	DDD and 100kGP MA
Abnormality of organ/organ-system	Abnormality of Prenatal Development or Birth	Extreme	10.83	7.46	15.74	7.567e-36	DDD and 100kGP MA
Abnormality of organ/organ-system	Abnormality of Prenatal Development or Birth	Extreme*Diagnosed	1.47	0.63	3.41	0.375	DDD and 100kGP MA
Abnormality of organ/organ-system	Abnormality of Prenatal Development or Birth	Moderate	3.83	3.27	4.48	1.04e-61	DDD and 100kGP MA
Abnormality of organ/organ-system	Abnormality of Prenatal Development or Birth	Moderate*Diagnosed	0.81	0.61	1.07	0.137	DDD and 100kGP MA
Abnormality of organ/organ-system	Abnormality of Prenatal Development or Birth	Very	9.75	7.63	12.45	1.93e-74	DDD and 100kGP MA
Abnormality of organ/organ-system	Abnormality of Prenatal Development or Birth	Very*Diagnosed	0.51	0.3	0.85	0.01	DDD and 100kGP MA
Abnormality of organ/organ-system	Abnormality of the Cardiovascular System	Diagnosis	0.91	0.83	0.99	0.026	DDD and 100kGP MA
Abnormality of organ/organ-system	Abnormality of the Cardiovascular System	Extreme	2.21	1.51	3.22	4.196e-05	DDD and 100kGP MA
Abnormality of organ/organ-system	Abnormality of the Cardiovascular System	Extreme*Diagnosed	1.28	0.55	2.99	0.568	DDD and 100kGP MA
Abnormality of organ/organ-system	Abnormality of the Cardiovascular System	Moderate	1.78	1.58	2	1.148e-21	DDD and 100kGP MA
Abnormality of organ/organ-system	Abnormality of the Cardiovascular System	Moderate*Diagnosed	1.05	0.85	1.3	0.623	DDD and 100kGP MA
Abnormality of organ/organ-system	Abnormality of the Cardiovascular System	Very	2.04	1.61	2.59	5.216e-09	DDD and 100kGP MA
Abnormality of organ/organ-system	Abnormality of the Cardiovascular System	Very*Diagnosed	1.47	0.94	2.29	0.092	DDD and 100kGP MA
Abnormality of organ/organ-system	Abnormality of the Digestive System	Diagnosis	1.1	1.01	1.19	0.023	DDD and 100kGP MA
Abnormality of organ/organ-system	Abnormality of the Digestive System	Extreme	1.92	1.33	2.76	0.0004477	DDD and 100kGP MA
Abnormality of organ/organ-system	Abnormality of the Digestive System	Extreme*Diagnosed	1.15	0.5	2.63	0.74	DDD and 100kGP MA
Abnormality of organ/organ-system	Abnormality of the Digestive System	Moderate	2.03	1.82	2.27	2.757e-36	DDD and 100kGP MA
Abnormality of organ/organ-system	Abnormality of the Digestive System	Moderate*Diagnosed	0.82	0.68	1	0.052	DDD and 100kGP MA
Abnormality of organ/organ-system	Abnormality of the Digestive System	Very	2.33	1.87	2.92	1.193e-13	DDD and 100kGP MA
Abnormality of organ/organ-system	Abnormality of the Digestive System	Very*Diagnosed	0.91	0.59	1.4	0.655	DDD and 100kGP MA
Abnormality of organ/organ-system	Abnormality of the Ear	Diagnosis	1.36	1.26	1.46	4.299e-15	DDD and 100kGP MA
Abnormality of organ/organ-system	Abnormality of the Ear	Extreme	1.65	1.12	2.43	0.011	DDD and 100kGP MA
Abnormality of organ/organ-system	Abnormality of the Ear	Extreme*Diagnosed	0.8	0.34	1.9	0.612	DDD and 100kGP MA
Abnormality of organ/organ-system	Abnormality of the Ear	Moderate	1.27	1.12	1.43	0.0001623	DDD and 100kGP MA
Abnormality of organ/organ-system	Abnormality of the Ear	Moderate*Diagnosed	0.88	0.71	1.08	0.226	DDD and 100kGP MA
Abnormality of organ/organ-system	Abnormality of the Ear	Very	1.4	1.09	1.81	0.009	DDD and 100kGP MA
Abnormality of organ/organ-system	Abnormality of the Ear	Very*Diagnosed	0.87	0.54	1.39	0.559	DDD and 100kGP MA
Abnormality of organ/organ-system	Abnormality of the Eye	Diagnosis	1.41	1.32	1.5	5.553e-25	DDD and 100kGP MA
Abnormality of organ/organ-system	Abnormality of the Eye	Extreme	0.93	0.64	1.35	0.706	DDD and 100kGP MA
Abnormality of organ/organ-system	Abnormality of the Eye	Extreme*Diagnosed	0.64	0.26	1.55	0.317	DDD and 100kGP MA
Abnormality of organ/organ-system	Abnormality of the Eye	Moderate	1.09	0.98	1.22	0.097	DDD and 100kGP MA
Abnormality of organ/organ-system	Abnormality of the Eye	Moderate*Diagnosed	0.91	0.76	1.1	0.33	DDD and 100kGP MA
Abnormality of organ/organ-system	Abnormality of the Eye	Very	1.08	0.86	1.37	0.009	DDD and 100kGP MA
Abnormality of organ/organ-system	Abnormality of the Eye	Very*Diagnosed	0.84	0.55	1.31	0.447	DDD and 100kGP MA
Abnormality of organ/organ-system	Abnormality of the Genitourinary System	Diagnosis	1.04	0.95	1.14	0.37	DDD and 100kGP MA
Abnormality of organ/organ-system	Abnormality of the Genitourinary System	Extreme	1.48	0.95	2.32	0.085	DDD and 100kGP MA
Abnormality of organ/organ-system	Abnormality of the Genitourinary System	Extreme*Diagnosed	1.07	0.36	3.2	0.906	DDD and 100kGP MA
Abnormality of organ/organ-system	Abnormality of the Genitourinary System	Moderate	1.67	1.47	1.9	2.394e-15	DDD and 100kGP MA
Abnormality of organ/organ-system	Abnormality of the Genitourinary System	Moderate*Diagnosed	0.95	0.76	1.2	0.682	DDD and 100kGP MA
Abnormality of organ/organ-system	Abnormality of the Genitourinary System	Very	1.67	1.29	2.17	0.0001198	DDD and 100kGP MA
Abnormality of organ/organ-system	Abnormality of the Genitourinary System	Very*Diagnosed	1.17	0.71	1.93	0.527	DDD and 100kGP MA
Abnormality of organ/organ-system	Abnormality of the Head or Neck	Diagnosis	1.52	1.43	1.63	2.19e-37	DDD and 100kGP MA
Abnormality of organ/organ-system	Abnormality of the Head or Neck	Extreme	1.27	0.88	1.84	0.204	DDD and 100kGP MA
Abnormality of organ/organ-system	Abnormality of the Head or Neck	Extreme*Diagnosed	1.01	0.39	2.6	0.99	DDD and 100kGP MA
Abnormality of organ/organ-system	Abnormality of the Head or Neck	Moderate	1.29	1.16	1.43	1.153e-06	DDD and 100kGP MA
Abnormality of organ/organ-system	Abnormality of the Head or Neck	Moderate*Diagnosed	0.91	0.76	1.11	0.355	DDD and 100kGP MA
Abnormality of organ/organ-system	Abnormality of the Head or Neck	Very	1.47	1.18	1.84	0.0006428	DDD and 100kGP MA
Abnormality of organ/organ-system	Abnormality of the Head or Neck	Very*Diagnosed	0.92	0.58	1.47	0.736	DDD and 100kGP MA
Abnormality of organ/organ-system	Abnormality of the Immune System	Diagnosis	0.96	0.86	1.08	0.531	DDD and 100kGP MA
Abnormality of organ/organ-system	Abnormality of the Immune System	Extreme	0.55	0.26	1.19	0.129	DDD and 100kGP MA
Abnormality of organ/organ-system	Abnormality of the Immune System	Extreme*Diagnosed	2.52	0.59	10.83	0.213	DDD and 100kGP MA
Abnormality of organ/organ-system	Abnormality of the Immune System	Moderate	1.15	0.98	1.37	0.093	DDD and 100kGP MA
Abnormality of organ/organ-system	Abnormality of the Immune System	Moderate*Diagnosed	1.13	0.84	1.53	0.407	DDD and 100kGP MA
Abnormality of organ/organ-system	Abnormality of the Immune System	Very	1.32	0.95	1.85	0.102	DDD and 100kGP MA
Abnormality of organ/organ-system	Abnormality of the Immune System	Very*Diagnosed	1.04	0.54	2.03	0.898	DDD and 100kGP MA
Abnormality of organ/organ-system	Abnormality of the Integument	Diagnosis	1.23	1.15	1.32	2.389e-09	DDD and 100kGP MA
Abnormality of organ/organ-system	Abnormality of the Integument	Extreme	0.59	0.38	0.94	0.025	DDD and 100kGP MA
Abnormality of organ/organ-system	Abnormality of the Integument	Extreme*Diagnosed	4.4	1.91	10.17	0.0005172	DDD and 100kGP MA
Abnormality of organ/organ-system	Abnormality of the Integument	Moderate	1.09	0.97	1.22	0.133	DDD and 100kGP MA
Abnormality of organ/organ-system	Abnormality of the Integument	Moderate*Diagnosed	0.97	0.8	1.18	0.767	DDD and 100kGP MA
Abnormality of organ/organ-system	Abnormality of the Integument	Very	1.12	0.88	1.42	0.356	DDD and 100kGP MA
Abnormality of organ/organ-system	Abnormality of the Integument	Very*Diagnosed	1.22	0.79	1.88	0.378	DDD and 100kGP MA
Abnormality of organ/organ-system	Abnormality of the Musculoskeletal System	Diagnosis	1.43	1.34	1.53	3.996e-28	DDD and 100kGP MA
Abnormality of organ/organ-system	Abnormality of the Musculoskeletal System	Extreme	1.26	0.9	1.78	0.18	DDD and 100kGP MA
Abnormality of organ/organ-system	Abnormality of the Musculoskeletal System	Extreme*Diagnosed	1.03	0.4	2.63	0.955	DDD and 100kGP MA
Abnormality of organ/organ-system	Abnormality of the Musculoskeletal System	Moderate	1.35	1.22	1.49	1.268e-08	DDD and 100kGP MA
Abnormality of organ/organ-system	Abnormality of the Musculoskeletal System	Moderate*Diagnosed	0.87	0.72	1.05	0.146	DDD and 100kGP MA
Abnormality of organ/organ-system	Abnormality of the Musculoskeletal System	Very	1.62	1.29	2.03	2.688e-05	DDD and 100kGP MA
Abnormality of organ/organ-system	Abnormality of the Musculoskeletal System	Very*Diagnosed	0.62	0.4	0.95	0.029	DDD and 100kGP MA
Abnormality of organ/organ-system	Abnormality of the Nervous System	Diagnosis	1.55	1.42	1.69	1.846e-23	DDD and 100kGP MA
Abnormality of organ/organ-system	Abnormality of the Nervous System	Extreme	0.98	0.65	1.48	0.931	DDD and 100kGP MA
Abnormality of organ/organ-system	Abnormality of the Nervous System	Extreme*Diagnosed	0.93	0.29	2.98	0.903	DDD and 100kGP MA
Abnormality of organ/organ-system	Abnormality of the Nervous System	Moderate	0.99	0.87	1.12	0.829	DDD and 100kGP MA
Abnormality of organ/organ-system	Abnormality of the Nervous System	Moderate*Diagnosed	0.92	0.72	1.16	0.47	DDD and 100kGP MA
Abnormality of organ/organ-system	Abnormality of the Nervous System	Very	1.02	0.79	1.32	0.887	DDD and 100kGP MA
Abnormality of organ/organ-system	Abnormality of the Nervous System	Very*Diagnosed	0.88	0.5	1.55	0.656	DDD and 100kGP MA
Abnormality of organ/organ-system	Abnormality of the Respiratory System	Diagnosis	1.07	0.96	1.2	0.219	DDD and 100kGP MA
Abnormality of organ/organ-system	Abnormality of the Respiratory System	Extreme	2.41	1.54	3.75	0.0001092	DDD and 100kGP MA
Abnormality of organ/organ-system	Abnormality of the Respiratory System	Extreme*Diagnosed	0.78	0.24	2.52	0.673	DDD and 100kGP MA
Abnormality of organ/organ-system	Abnormality of the Respiratory System	Moderate	1.96	1.69	2.27	1.255e-18	DDD and 100kGP MA
Abnormality of organ/organ-system	Abnormality of the Respiratory System	Moderate*Diagnosed	0.91	0.7	1.19	0.5	DDD and 100kGP MA
Abnormality of organ/organ-system	Abnormality of the Respiratory System	Very	2.89	2.21	3.78	1.146e-14	DDD and 100kGP MA
Abnormality of organ/organ-system	Abnormality of the Respiratory System	Very*Diagnosed	0.69	0.39	1.21	0.192	DDD and 100kGP MA
Abnormality of organ/organ-system	Abnormality of the Musculoskeletal System	Moderate	1.19	1.04	1.37	0.012	DDD
Abnormality of organ/organ-system	Abnormality of the Musculoskeletal System	Very	1.37	1.01	1.89	0.049	DDD
Abnormality of organ/organ-system	Abnormality of the Musculoskeletal System	Extreme	1.16	0.74	1.86	0.527	DDD
Abnormality of organ/organ-system	Abnormality of the Musculoskeletal System	Diagnosis	1.34	1.23	1.45	3.334e-12	DDD
Abnormality of organ/organ-system	Abnormality of the Musculoskeletal System	Moderate*Diagnosed	1	0.79	1.27	0.994	DDD
Abnormality of organ/organ-system	Abnormality of the Musculoskeletal System	Very*Diagnosed	0.65	0.38	1.14	0.128	DDD
Abnormality of organ/organ-system	Abnormality of the Musculoskeletal System	Extreme*Diagnosed	1.79	0.61	6.61	0.326	DDD
Abnormality of organ/organ-system	Abnormality of the Respiratory System	Moderate	1.66	1.35	2.04	9.71e-07	DDD
Abnormality of organ/organ-system	Abnormality of the Respiratory System	Very	2.83	1.94	4.04	2.771e-08	DDD
Abnormality of organ/organ-system	Abnormality of the Respiratory System	Extreme	2.6	1.42	4.44	0.0009717	DDD
Abnormality of organ/organ-system	Abnormality of the Respiratory System	Diagnosis	1	0.86	1.16	0.997	DDD
Abnormality of organ/organ-system	Abnormality of the Respiratory System	Moderate*Diagnosed	1.05	0.75	1.46	0.775	DDD
Abnormality of organ/organ-system	Abnormality of the Respiratory System	Very*Diagnosed	0.54	0.24	1.11	0.108	DDD
Abnormality of organ/organ-system	Abnormality of the Respiratory System	Extreme*Diagnosed	0.42	0.06	1.65	0.272	DDD
Abnormality of organ/organ-system	Abnormality of the Nervous System	Moderate	0.84	0.71	1.01	0.06	DDD
Abnormality of organ/organ-system	Abnormality of the Nervous System	Very	0.77	0.53	1.15	0.182	DDD
Abnormality of organ/organ-system	Abnormality of the Nervous System	Extreme	0.85	0.49	1.62	0.603	DDD
Abnormality of organ/organ-system	Abnormality of the Nervous System	Diagnosis	1.65	1.45	1.87	1.068e-14	DDD
Abnormality of organ/organ-system	Abnormality of the Nervous System	Moderate*Diagnosed	0.84	0.61	1.16	0.283	DDD
Abnormality of organ/organ-system	Abnormality of the Nervous System	Very*Diagnosed	1.25	0.57	3.04	0.604	DDD
Abnormality of organ/organ-system	Abnormality of the Nervous System	Extreme*Diagnosed	1.24	0.31	8.35	0.788	DDD
Abnormality of organ/organ-system	Abnormality of the Integument	Moderate	1.08	0.94	1.24	0.284	DDD
Abnormality of organ/organ-system	Abnormality of the Integument	Very	1.1	0.81	1.49	0.525	DDD
Abnormality of organ/organ-system	Abnormality of the Integument	Extreme	0.68	0.4	1.12	0.144	DDD
Abnormality of organ/organ-system	Abnormality of the Integument	Diagnosis	1.24	1.15	1.35	1.516e-07	DDD
Abnormality of organ/organ-system	Abnormality of the Integument	Moderate*Diagnosed	0.92	0.74	1.15	0.487	DDD
Abnormality of organ/organ-system	Abnormality of the Integument	Very*Diagnosed	1.2	0.71	2.03	0.482	DDD
Abnormality of organ/organ-system	Abnormality of the Integument	Extreme*Diagnosed	3.64	1.43	9.55	0.007	DDD
Abnormality of organ/organ-system	Abnormality of the Immune System	Moderate	1.16	0.91	1.47	0.226	DDD
Abnormality of organ/organ-system	Abnormality of the Immune System	Very	1.41	0.83	2.26	0.17	DDD
Abnormality of organ/organ-system	Abnormality of the Immune System	Extreme	0.52	0.13	1.4	0.269	DDD
Abnormality of organ/organ-system	Abnormality of the Immune System	Diagnosis	1.07	0.92	1.24	0.39	DDD
Abnormality of organ/organ-system	Abnormality of the Immune System	Moderate*Diagnosed	1	0.67	1.48	0.999	DDD
Abnormality of organ/organ-system	Abnormality of the Immune System	Very*Diagnosed	1.05	0.43	2.41	0.917	DDD
Abnormality of organ/organ-system	Abnormality of the Immune System	Extreme*Diagnosed	2.28	0.29	14.64	0.384	DDD
Abnormality of organ/organ-system	Abnormality of the Head or Neck	Moderate	1.2	1.05	1.38	0.009	DDD
Abnormality of organ/organ-system	Abnormality of the Head or Neck	Very	1.4	1.03	1.93	0.037	DDD
Abnormality of organ/organ-system	Abnormality of the Head or Neck	Extreme	1.75	1.08	2.97	0.029	DDD
Abnormality of organ/organ-system	Abnormality of the Head or Neck	Diagnosis	1.48	1.37	1.61	6.398e-21	DDD
Abnormality of organ/organ-system	Abnormality of the Head or Neck	Moderate*Diagnosed	1.04	0.82	1.33	0.748	DDD
Abnormality of organ/organ-system	Abnormality of the Head or Neck	Very*Diagnosed	1.11	0.61	2.11	0.73	DDD
Abnormality of organ/organ-system	Abnormality of the Head or Neck	Extreme*Diagnosed	1.08	0.36	4.02	0.905	DDD
Abnormality of organ/organ-system	Abnormality of the Genitourinary System	Moderate	1.77	1.49	2.1	5.154e-11	DDD
Abnormality of organ/organ-system	Abnormality of the Genitourinary System	Very	1.82	1.25	2.59	0.001	DDD
Abnormality of organ/organ-system	Abnormality of the Genitourinary System	Extreme	0.9	0.42	1.71	0.765	DDD
Abnormality of organ/organ-system	Abnormality of the Genitourinary System	Diagnosis	1.12	1	1.26	0.052	DDD
Abnormality of organ/organ-system	Abnormality of the Genitourinary System	Moderate*Diagnosed	0.85	0.63	1.12	0.253	DDD
Abnormality of organ/organ-system	Abnormality of the Genitourinary System	Very*Diagnosed	0.94	0.49	1.76	0.848	DDD
Abnormality of organ/organ-system	Abnormality of the Genitourinary System	Extreme*Diagnosed	1.1	0.23	4.13	0.896	DDD
Abnormality of organ/organ-system	Abnormality of the Eye	Moderate	1.05	0.91	1.2	0.502	DDD
Abnormality of organ/organ-system	Abnormality of the Eye	Very	0.98	0.72	1.32	0.906	DDD
Abnormality of organ/organ-system	Abnormality of the Eye	Extreme	0.85	0.52	1.34	0.495	DDD
Abnormality of organ/organ-system	Abnormality of the Eye	Diagnosis	1.28	1.19	1.39	4.799e-10	DDD
Abnormality of organ/organ-system	Abnormality of the Eye	Moderate*Diagnosed	1	0.8	1.24	0.985	DDD
Abnormality of organ/organ-system	Abnormality of the Eye	Very*Diagnosed	0.98	0.58	1.66	0.946	DDD
Abnormality of organ/organ-system	Abnormality of the Eye	Extreme*Diagnosed	0.6	0.2	1.6	0.325	DDD
Abnormality of organ/organ-system	Abnormality of the Ear	Moderate	1.23	1.06	1.44	0.007	DDD
Abnormality of organ/organ-system	Abnormality of the Ear	Very	1.42	1.01	1.94	0.036	DDD
Abnormality of organ/organ-system	Abnormality of the Ear	Extreme	1.9	1.18	2.98	0.006	DDD
Abnormality of organ/organ-system	Abnormality of the Ear	Diagnosis	1.24	1.14	1.36	3.053e-06	DDD
Abnormality of organ/organ-system	Abnormality of the Ear	Moderate*Diagnosed	0.96	0.75	1.22	0.727	DDD
Abnormality of organ/organ-system	Abnormality of the Ear	Very*Diagnosed	0.84	0.47	1.49	0.563	DDD
Abnormality of organ/organ-system	Abnormality of the Ear	Extreme*Diagnosed	0.69	0.24	1.79	0.457	DDD
Abnormality of organ/organ-system	Abnormality of the Digestive System	Moderate	1.87	1.61	2.15	2.216e-17	DDD
Abnormality of organ/organ-system	Abnormality of the Digestive System	Very	2.28	1.68	3.06	8.946e-08	DDD
Abnormality of organ/organ-system	Abnormality of the Digestive System	Extreme	2.09	1.3	3.27	0.002	DDD
Abnormality of organ/organ-system	Abnormality of the Digestive System	Diagnosis	1.12	1.01	1.23	0.028	DDD
Abnormality of organ/organ-system	Abnormality of the Digestive System	Moderate*Diagnosed	0.87	0.68	1.1	0.238	DDD
Abnormality of organ/organ-system	Abnormality of the Digestive System	Very*Diagnosed	0.76	0.44	1.3	0.325	DDD
Abnormality of organ/organ-system	Abnormality of the Digestive System	Extreme*Diagnosed	0.94	0.34	2.41	0.895	DDD
Abnormality of organ/organ-system	Abnormality of the Cardiovascular System	Moderate	1.84	1.57	2.15	1.669e-14	DDD
Abnormality of organ/organ-system	Abnormality of the Cardiovascular System	Very	2.44	1.76	3.32	3.306e-08	DDD
Abnormality of organ/organ-system	Abnormality of the Cardiovascular System	Extreme	3.12	1.96	4.87	8.944e-07	DDD
Abnormality of organ/organ-system	Abnormality of the Cardiovascular System	Diagnosis	0.94	0.84	1.05	0.3	DDD
Abnormality of organ/organ-system	Abnormality of the Cardiovascular System	Moderate*Diagnosed	0.99	0.76	1.28	0.935	DDD
Abnormality of organ/organ-system	Abnormality of the Cardiovascular System	Very*Diagnosed	1.13	0.64	1.96	0.674	DDD
Abnormality of organ/organ-system	Abnormality of the Cardiovascular System	Extreme*Diagnosed	0.81	0.29	2.13	0.684	DDD
Abnormality of organ/organ-system	Abnormality of Prenatal Development or Birth	Moderate	3.13	2.48	3.92	2.02e-22	DDD
Abnormality of organ/organ-system	Abnormality of Prenatal Development or Birth	Very	8.67	6.08	12.2	3.577e-34	DDD
Abnormality of organ/organ-system	Abnormality of Prenatal Development or Birth	Extreme	7.83	4.54	12.95	1.051e-14	DDD
Abnormality of organ/organ-system	Abnormality of Prenatal Development or Birth	Diagnosis	1.13	0.93	1.38	0.205	DDD
Abnormality of organ/organ-system	Abnormality of Prenatal Development or Birth	Moderate*Diagnosed	0.76	0.52	1.11	0.154	DDD
Abnormality of organ/organ-system	Abnormality of Prenatal Development or Birth	Very*Diagnosed	0.43	0.21	0.85	0.019	DDD
Abnormality of organ/organ-system	Abnormality of Prenatal Development or Birth	Extreme*Diagnosed	1.7	0.61	4.54	0.296	DDD
Abnormality of organ/organ-system	Abnormality of Limbs	Moderate	1.17	1.02	1.33	0.02	DDD
Abnormality of organ/organ-system	Abnormality of Limbs	Very	1.39	1.04	1.85	0.024	DDD
Abnormality of organ/organ-system	Abnormality of Limbs	Extreme	0.71	0.43	1.13	0.166	DDD
Abnormality of organ/organ-system	Abnormality of Limbs	Diagnosis	1.2	1.11	1.3	3.793e-06	DDD
Abnormality of organ/organ-system	Abnormality of Limbs	Moderate*Diagnosed	0.94	0.76	1.17	0.58	DDD
Abnormality of organ/organ-system	Abnormality of Limbs	Very*Diagnosed	0.69	0.41	1.16	0.166	DDD
Abnormality of organ/organ-system	Abnormality of Limbs	Extreme*Diagnosed	1.27	0.48	3.25	0.622	DDD
Abnormality of organ/organ-system	Abnormality of Limbs	Moderate	1.28	1.06	1.53	0.008	100kGP
Abnormality of organ/organ-system	Abnormality of Limbs	Very	1.41	0.97	2	0.062	100kGP
Abnormality of organ/organ-system	Abnormality of Limbs	Extreme	1.19	0.62	2.15	0.58	100kGP
Abnormality of organ/organ-system	Abnormality of Limbs	Diagnosis	1.2	1.06	1.36	0.005	100kGP
Abnormality of organ/organ-system	Abnormality of Limbs	Moderate*Diagnosed	0.92	0.64	1.31	0.645	100kGP
Abnormality of organ/organ-system	Abnormality of Limbs	Very*Diagnosed	0.81	0.35	1.76	0.602	100kGP
Abnormality of organ/organ-system	Abnormality of Limbs	Extreme*Diagnosed	0.5	0.03	3.34	0.542	100kGP
Abnormality of organ/organ-system	Abnormality of the Nervous System	Moderate	1.14	0.96	1.35	0.138	100kGP
Abnormality of organ/organ-system	Abnormality of the Nervous System	Very	1.3	0.92	1.87	0.15	100kGP
Abnormality of organ/organ-system	Abnormality of the Nervous System	Extreme	1.11	0.64	2.02	0.708	100kGP
Abnormality of organ/organ-system	Abnormality of the Nervous System	Diagnosis	1.47	1.31	1.66	1.151e-10	100kGP
Abnormality of organ/organ-system	Abnormality of the Nervous System	Moderate*Diagnosed	1.02	0.71	1.49	0.896	100kGP
Abnormality of organ/organ-system	Abnormality of the Nervous System	Very*Diagnosed	0.64	0.3	1.46	0.269	100kGP
Abnormality of organ/organ-system	Abnormality of the Nervous System	Extreme*Diagnosed	0.65	0.13	4.89	0.632	100kGP
Abnormality of organ/organ-system	Abnormality of the Genitourinary System	Moderate	1.55	1.28	1.88	5.676e-06	100kGP
Abnormality of organ/organ-system	Abnormality of the Genitourinary System	Very	1.52	1.03	2.21	0.03	100kGP
Abnormality of organ/organ-system	Abnormality of the Genitourinary System	Extreme	2.1	1.14	3.69	0.013	100kGP
Abnormality of organ/organ-system	Abnormality of the Genitourinary System	Diagnosis	0.93	0.8	1.07	0.325	100kGP
Abnormality of organ/organ-system	Abnormality of the Genitourinary System	Moderate*Diagnosed	1.17	0.8	1.7	0.409	100kGP
Abnormality of organ/organ-system	Abnormality of the Genitourinary System	Very*Diagnosed	1.64	0.73	3.56	0.216	100kGP
Abnormality of organ/organ-system	Abnormality of the Genitourinary System	Extreme*Diagnosed	1.02	0.14	5.37	0.98	100kGP
Abnormality of organ/organ-system	Abnormality of the Head or Neck	Moderate	1.42	1.21	1.66	1.056e-05	100kGP
Abnormality of organ/organ-system	Abnormality of the Head or Neck	Very	1.55	1.13	2.11	0.006	100kGP
Abnormality of organ/organ-system	Abnormality of the Head or Neck	Extreme	0.87	0.5	1.49	0.628	100kGP
Abnormality of organ/organ-system	Abnormality of the Head or Neck	Diagnosis	1.59	1.43	1.76	2.518e-18	100kGP
Abnormality of organ/organ-system	Abnormality of the Head or Neck	Moderate*Diagnosed	0.74	0.54	1.01	0.056	100kGP
Abnormality of organ/organ-system	Abnormality of the Head or Neck	Very*Diagnosed	0.73	0.36	1.47	0.371	100kGP
Abnormality of organ/organ-system	Abnormality of the Head or Neck	Extreme*Diagnosed	0.89	0.16	4.45	0.888	100kGP
Abnormality of organ/organ-system	Abnormality of the Cardiovascular System	Moderate	1.7	1.42	2.03	9.263e-09	100kGP
Abnormality of organ/organ-system	Abnormality of the Cardiovascular System	Very	1.61	1.1	2.29	0.011	100kGP
Abnormality of organ/organ-system	Abnormality of the Cardiovascular System	Extreme	1	0.47	1.9	0.998	100kGP
Abnormality of organ/organ-system	Abnormality of the Cardiovascular System	Diagnosis	0.84	0.73	0.97	0.021	100kGP
Abnormality of organ/organ-system	Abnormality of the Cardiovascular System	Moderate*Diagnosed	1.19	0.83	1.71	0.338	100kGP
Abnormality of organ/organ-system	Abnormality of the Cardiovascular System	Very*Diagnosed	2.33	1.1	4.85	0.025	100kGP
Abnormality of organ/organ-system	Abnormality of the Cardiovascular System	Extreme*Diagnosed	4.53	0.79	24.05	0.073	100kGP
Abnormality of organ/organ-system	Abnormality of the Immune System	Moderate	1.15	0.91	1.44	0.243	100kGP
Abnormality of organ/organ-system	Abnormality of the Immune System	Very	1.25	0.77	1.94	0.338	100kGP
Abnormality of organ/organ-system	Abnormality of the Immune System	Extreme	0.58	0.17	1.42	0.294	100kGP
Abnormality of organ/organ-system	Abnormality of the Immune System	Diagnosis	0.85	0.72	1	0.059	100kGP
Abnormality of organ/organ-system	Abnormality of the Immune System	Moderate*Diagnosed	1.33	0.84	2.08	0.21	100kGP
Abnormality of organ/organ-system	Abnormality of the Immune System	Very*Diagnosed	1.04	0.33	2.8	0.941	100kGP
Abnormality of organ/organ-system	Abnormality of the Immune System	Extreme*Diagnosed	2.98	0.14	25	0.364	100kGP
Abnormality of organ/organ-system	Abnormality of the Eye	Moderate	1.18	0.99	1.41	0.062	100kGP
Abnormality of organ/organ-system	Abnormality of the Eye	Very	1.25	0.86	1.76	0.226	100kGP
Abnormality of organ/organ-system	Abnormality of the Eye	Extreme	1.08	0.57	1.93	0.792	100kGP
Abnormality of organ/organ-system	Abnormality of the Eye	Diagnosis	1.7	1.52	1.9	5.623e-20	100kGP
Abnormality of organ/organ-system	Abnormality of the Eye	Moderate*Diagnosed	0.73	0.52	1.03	0.075	100kGP
Abnormality of organ/organ-system	Abnormality of the Eye	Very*Diagnosed	0.6	0.27	1.29	0.206	100kGP
Abnormality of organ/organ-system	Abnormality of the Eye	Extreme*Diagnosed	0.77	0.1	4.02	0.765	100kGP
Abnormality of organ/organ-system	Abnormality of the Integument	Moderate	1.11	0.91	1.35	0.277	100kGP
Abnormality of organ/organ-system	Abnormality of the Integument	Very	1.15	0.76	1.68	0.491	100kGP
Abnormality of organ/organ-system	Abnormality of the Integument	Extreme	0.34	0.1	0.84	0.038	100kGP
Abnormality of organ/organ-system	Abnormality of the Integument	Diagnosis	1.21	1.06	1.37	0.004	100kGP
Abnormality of organ/organ-system	Abnormality of the Integument	Moderate*Diagnosed	1.11	0.77	1.6	0.566	100kGP
Abnormality of organ/organ-system	Abnormality of the Integument	Very*Diagnosed	1.25	0.54	2.73	0.591	100kGP
Abnormality of organ/organ-system	Abnormality of the Integument	Extreme*Diagnosed	8.93	1.38	58.13	0.018	100kGP
Abnormality of organ/organ-system	Abnormality of the Digestive System	Moderate	2.28	1.92	2.71	3.202e-21	100kGP
Abnormality of organ/organ-system	Abnormality of the Digestive System	Very	2.41	1.71	3.35	2.647e-07	100kGP
Abnormality of organ/organ-system	Abnormality of the Digestive System	Extreme	1.67	0.9	2.95	0.089	100kGP
Abnormality of organ/organ-system	Abnormality of the Digestive System	Diagnosis	1.06	0.92	1.21	0.401	100kGP
Abnormality of organ/organ-system	Abnormality of the Digestive System	Moderate*Diagnosed	0.73	0.51	1.04	0.083	100kGP
Abnormality of organ/organ-system	Abnormality of the Digestive System	Very*Diagnosed	1.23	0.59	2.51	0.577	100kGP
Abnormality of organ/organ-system	Abnormality of the Digestive System	Extreme*Diagnosed	2.05	0.37	10.41	0.385	100kGP
Abnormality of organ/organ-system	Abnormality of the Respiratory System	Moderate	2.36	1.89	2.93	1.702e-14	100kGP
Abnormality of organ/organ-system	Abnormality of the Respiratory System	Very	2.96	1.96	4.35	8.05e-08	100kGP
Abnormality of organ/organ-system	Abnormality of the Respiratory System	Extreme	2.13	0.97	4.16	0.039	100kGP
Abnormality of organ/organ-system	Abnormality of the Respiratory System	Diagnosis	1.2	1	1.44	0.048	100kGP
Abnormality of organ/organ-system	Abnormality of the Respiratory System	Moderate*Diagnosed	0.71	0.45	1.1	0.13	100kGP
Abnormality of organ/organ-system	Abnormality of the Respiratory System	Very*Diagnosed	0.93	0.38	2.13	0.873	100kGP
Abnormality of organ/organ-system	Abnormality of the Respiratory System	Extreme*Diagnosed	1.77	0.23	9.84	0.534	100kGP
Abnormality of organ/organ-system	Abnormality of the Ear	Moderate	1.33	1.07	1.63	0.008	100kGP
Abnormality of organ/organ-system	Abnormality of the Ear	Very	1.38	0.9	2.05	0.12	100kGP
Abnormality of organ/organ-system	Abnormality of the Ear	Extreme	1.17	0.53	2.27	0.672	100kGP
Abnormality of organ/organ-system	Abnormality of the Ear	Diagnosis	1.63	1.43	1.87	1.223e-12	100kGP
Abnormality of organ/organ-system	Abnormality of the Ear	Moderate*Diagnosed	0.7	0.47	1.04	0.081	100kGP
Abnormality of organ/organ-system	Abnormality of the Ear	Very*Diagnosed	0.92	0.39	2.07	0.85	100kGP
Abnormality of organ/organ-system	Abnormality of the Ear	Extreme*Diagnosed	1.31	0.17	7.27	0.766	100kGP
Abnormality of organ/organ-system	Abnormality of Prenatal Development or Birth	Moderate	4.61	3.69	5.74	2.869e-42	100kGP
Abnormality of organ/organ-system	Abnormality of Prenatal Development or Birth	Very	10.94	7.73	15.4	3.037e-42	100kGP
Abnormality of organ/organ-system	Abnormality of Prenatal Development or Birth	Extreme	15.26	8.88	26.06	1.97e-23	100kGP
Abnormality of organ/organ-system	Abnormality of Prenatal Development or Birth	Diagnosis	1.35	1.09	1.67	0.006	100kGP
Abnormality of organ/organ-system	Abnormality of Prenatal Development or Birth	Moderate*Diagnosed	0.87	0.58	1.31	0.515	100kGP
Abnormality of organ/organ-system	Abnormality of Prenatal Development or Birth	Very*Diagnosed	0.62	0.28	1.3	0.212	100kGP
Abnormality of organ/organ-system	Abnormality of Prenatal Development or Birth	Extreme*Diagnosed	1	0.2	5.55	0.999	100kGP
Abnormality of organ/organ-system	Abnormality of the Musculoskeletal System	Moderate	1.58	1.35	1.85	8.292e-09	100kGP
Abnormality of organ/organ-system	Abnormality of the Musculoskeletal System	Very	1.93	1.41	2.69	6.241e-05	100kGP
Abnormality of organ/organ-system	Abnormality of the Musculoskeletal System	Extreme	1.41	0.84	2.39	0.191	100kGP
Abnormality of organ/organ-system	Abnormality of the Musculoskeletal System	Diagnosis	1.6	1.45	1.78	4.057e-19	100kGP
Abnormality of organ/organ-system	Abnormality of the Musculoskeletal System	Moderate*Diagnosed	0.68	0.5	0.93	0.016	100kGP
Abnormality of organ/organ-system	Abnormality of the Musculoskeletal System	Very*Diagnosed	0.56	0.28	1.16	0.11	100kGP
Abnormality of organ/organ-system	Abnormality of the Musculoskeletal System	Extreme*Diagnosed	0.37	0.07	1.81	0.215	100kGP
Continuous clinical measure	DD ID numeric levels scale	Diagnosis	0.26	0.21	0.32	6.949e-19	DDD and 100kGP MA
Continuous clinical measure	DD ID numeric levels scale	Extreme	0.08	-0.23	0.39	0.609	DDD and 100kGP MA
Continuous clinical measure	DD ID numeric levels scale	Extreme*Diagnosed	-0.5	-1.22	0.22	0.176	DDD and 100kGP MA
Continuous clinical measure	DD ID numeric levels scale	Moderate	-0.02	-0.12	0.08	0.685	DDD and 100kGP MA
Continuous clinical measure	DD ID numeric levels scale	Moderate*Diagnosed	0.03	-0.14	0.2	0.744	DDD and 100kGP MA
Continuous clinical measure	DD ID numeric levels scale	Very	0.08	-0.14	0.3	0.453	DDD and 100kGP MA
Continuous clinical measure	DD ID numeric levels scale	Very*Diagnosed	0.05	-0.32	0.43	0.777	DDD and 100kGP MA
Continuous clinical measure	Z score birthweight	Diagnosis	-0.01	-0.04	0.02	0.572	DDD and 100kGP MA
Continuous clinical measure	Z score birthweight	Extreme	-0.41	-0.59	-0.22	1.505e-05	DDD and 100kGP MA
Continuous clinical measure	Z score birthweight	Extreme*Diagnosed	0.48	0.06	0.89	0.024	DDD and 100kGP MA
Continuous clinical measure	Z score birthweight	Moderate	-0.13	-0.18	-0.08	1.738e-06	DDD and 100kGP MA
Continuous clinical measure	Z score birthweight	Moderate*Diagnosed	0.04	-0.06	0.13	0.428	DDD and 100kGP MA
Continuous clinical measure	Z score birthweight	Very	-0.33	-0.45	-0.22	1.644e-08	DDD and 100kGP MA
Continuous clinical measure	Z score birthweight	Very*Diagnosed	0.37	0.15	0.6	0.001	DDD and 100kGP MA
Continuous clinical measure	Number of affected organ systems	Diagnosis	0.22	0.19	0.25	1.532e-45	DDD and 100kGP MA
Continuous clinical measure	Number of affected organ systems	Extreme	0.36	0.19	0.52	1.553e-05	DDD and 100kGP MA
Continuous clinical measure	Number of affected organ systems	Extreme*Diagnosed	0.27	-0.11	0.65	0.166	DDD and 100kGP MA
Continuous clinical measure	Number of affected organ systems	Moderate	0.38	0.33	0.43	1.82e-54	DDD and 100kGP MA
Continuous clinical measure	Number of affected organ systems	Moderate*Diagnosed	-0.06	-0.15	0.02	0.165	DDD and 100kGP MA
Continuous clinical measure	Number of affected organ systems	Very	0.6	0.5	0.7	3.57e-30	DDD and 100kGP MA
Continuous clinical measure	Number of affected organ systems	Very*Diagnosed	-0.1	-0.3	0.1	0.332	DDD and 100kGP MA
Continuous clinical measure	Number of affected organ systems	Moderate	0.32	0.25	0.38	5.32e-23	DDD
Continuous clinical measure	Number of affected organ systems	Very	0.5	0.36	0.64	2.78e-12	DDD
Continuous clinical measure	Number of affected organ systems	Extreme	0.32	0.11	0.53	0.003	DDD
Continuous clinical measure	Number of affected organ systems	Diagnosis	0.2	0.17	0.24	9.56e-27	DDD
Continuous clinical measure	Number of affected organ systems	Moderate*Diagnosed	-0.05	-0.15	0.05	0.346	DDD
Continuous clinical measure	Number of affected organ systems	Very*Diagnosed	-0.05	-0.3	0.19	0.668	DDD
Continuous clinical measure	Number of affected organ systems	Extreme*Diagnosed	0.25	-0.19	0.69	0.272	DDD
Continuous clinical measure	Severity of ID/DD	Moderate	-0.02	-0.14	0.1	0.743	DDD
Continuous clinical measure	Severity of ID/DD	Very	-0.04	-0.3	0.22	0.775	DDD
Continuous clinical measure	Severity of ID/DD	Extreme	0.23	-0.13	0.59	0.215	DDD
Continuous clinical measure	Severity of ID/DD	Diagnosis	0.24	0.18	0.3	2.681e-13	DDD
Continuous clinical measure	Severity of ID/DD	Moderate*Diagnosed	0.05	-0.14	0.23	0.608	DDD
Continuous clinical measure	Severity of ID/DD	Very*Diagnosed	0.21	-0.19	0.62	0.3	DDD
Continuous clinical measure	Severity of ID/DD	Extreme*Diagnosed	-0.4	-1.22	0.42	0.341	DDD
Continuous clinical measure	Z score birthweight	Moderate	-0.13	-0.19	-0.06	0.0001248	DDD
Continuous clinical measure	Z score birthweight	Very	-0.26	-0.41	-0.12	0.0004619	DDD
Continuous clinical measure	Z score birthweight	Extreme	-0.4	-0.63	-0.16	0.0008486	DDD
Continuous clinical measure	Z score birthweight	Diagnosis	0.01	-0.03	0.05	0.711	DDD
Continuous clinical measure	Z score birthweight	Moderate*Diagnosed	0.07	-0.04	0.18	0.208	DDD
Continuous clinical measure	Z score birthweight	Very*Diagnosed	0.19	-0.07	0.46	0.153	DDD
Continuous clinical measure	Z score birthweight	Extreme*Diagnosed	0.64	0.18	1.1	0.007	DDD
Continuous clinical measure	Number of affected organ systems	Moderate	0.48	0.4	0.55	5.127e-35	100kGP
Continuous clinical measure	Number of affected organ systems	Very	0.72	0.57	0.87	2.427e-20	100kGP
Continuous clinical measure	Number of affected organ systems	Extreme	0.41	0.16	0.66	0.001	100kGP
Continuous clinical measure	Number of affected organ systems	Diagnosis	0.24	0.19	0.29	1.585e-20	100kGP
Continuous clinical measure	Number of affected organ systems	Moderate*Diagnosed	-0.08	-0.23	0.07	0.279	100kGP
Continuous clinical measure	Number of affected organ systems	Very*Diagnosed	-0.18	-0.52	0.16	0.291	100kGP
Continuous clinical measure	Number of affected organ systems	Extreme*Diagnosed	0.34	-0.43	1.11	0.383	100kGP
Continuous clinical measure	DD ID numeric levels scale	Moderate	-0.03	-0.25	0.2	0.804	100kGP
Continuous clinical measure	DD ID numeric levels scale	Very	0.39	-0.02	0.8	0.064	100kGP
Continuous clinical measure	DD ID numeric levels scale	Extreme	-0.35	-0.96	0.27	0.271	100kGP
Continuous clinical measure	DD ID numeric levels scale	Diagnosis	0.38	0.24	0.52	1.434e-07	100kGP
Continuous clinical measure	DD ID numeric levels scale	Moderate*Diagnosed	-0.08	-0.51	0.35	0.715	100kGP
Continuous clinical measure	DD ID numeric levels scale	Very*Diagnosed	-0.86	-1.82	0.11	0.083	100kGP
Continuous clinical measure	DD ID numeric levels scale	Extreme*Diagnosed	-0.83	-2.34	0.68	0.28	100kGP
Continuous clinical measure	Z score birthweight	Moderate	-0.13	-0.22	-0.04	0.004	100kGP
Continuous clinical measure	Z score birthweight	Very	-0.44	-0.63	-0.26	3.104e-06	100kGP
Continuous clinical measure	Z score birthweight	Extreme	-0.43	-0.74	-0.13	0.006	100kGP
Continuous clinical measure	Z score birthweight	Diagnosis	-0.05	-0.11	0.01	0.11	100kGP
Continuous clinical measure	Z score birthweight	Moderate*Diagnosed	-0.05	-0.23	0.13	0.567	100kGP
Continuous clinical measure	Z score birthweight	Very*Diagnosed	0.86	0.43	1.29	9.262e-05	100kGP
Continuous clinical measure	Z score birthweight	Extreme*Diagnosed	-0.16	-1.06	0.75	0.735	100kGP

### Sheet: Table S4
Supplementary Table 4: Results from Kaplan Meier survival analysis comparing age at developmental milestone attainment across gestational age groups. Table includes number of probands with data on milestone attainment and the median time taken to attain the developmental milestone for each gestational age group. A log rank test was performed to compare survival curves across gestational age groups, the χ2 and corresponding p-value for each log-rank test are reported. CI: confidence interval.
Milestone	Group	N	Median Time to Attainment* (95% CI)	Log-rank test χ2	Log-rank Test p-value
Social Smile	Term	4775	8 (8-8)	96.8	<2.00E-16
	Moderately Preterm	712	10 (9-10)
	Very Preterm	114	12 (10-13)
	Extremely Preterm	28	16 (16-26)
Sitting Independently	Term	7514	10 [10;10]	48.3	2e-10
	Moderately Preterm	1192	11 [11;11]
	Very Preterm	166	12 [12;12]
	Extremely Preterm	56	13 [12;18]
Walking Independently	Term	9855	22 (22-22)	25	2e-05
	Moderately Preterm	1539	22 (22-23)
	Very Preterm	240	30 (30-30)
	Extremely Preterm	92	30 (30-48)
First Words	Term	8002	30 (30-30)	15.2	0.002
	Moderately Preterm	1243	30 (30-30)
	Very Preterm	205	30 (30-36)
	Extremely Preterm	78	48 (36 - NA†)
* Time is reported in months for all developmental milestones, with the exception of social smile which is reported in weeks. † Unable to estimate upper bound of 95% confidence interval insufficient extremely preterm probands attained the milestone, first words, before the end of the assessment period

### Sheet: Table S5
Supplementary Table 5: Cox proportional hazards regression results for each developmental milestone. Table shows the hazards ratio, 95% confidence interval, and p-value for the predictors: gestational age group, molecular diagnosis and an interaction between gestataional age group and molecular diagnosis. The comparison group for each gestational age group is term probands and the hazards ratio for "molecular diagnosis" compares the event probability in diagnosed probands to undiagnosed probands. A hazard's ratio of <1 indicates that the predictor is negatively associated with the event probability and in this case, time taken to achieve the mileston increases. CI: confidence interval; HR: hazard ratio.
Developmental Milestone	Predictor	Hazard Ratio	95% CI (HR)	P-Value
Social Smile	Moderately Preterm	0.7305	[0.66; 0.81]	1.45e-09
	Very Preterm	0.6466	[0.50; 0.83]	0.00057
	Extremely Preterm	0.4587	[0.29; 0.72]	0.000718
	Molecular Diagnosis	0.9402	[0.89; 0.10]	0.03915
	Moderately Preterm*Diagnosed	0.9461	[0.80; 1.12]	0.517336
	Very Preterm*Diagnosed	0.9845	[0.66; 1.47]	0.939406
	Extremely Preterm*Diagnosed	1.2925	[0.54; 3.08]	0.562673
Sitting Independently	Moderately Preterm	0.8665	[0.80; 0.94]	0.000585
	Very Preterm	0.6429	[0.52; 0.79]	2.85e-05
	Extremely Preterm	0.4686	[0.33; 0.66]	1.09e-05
	Molecular Diagnosis	0.7863	[0.75; 0.83]	< 2.00E-16
	Moderately Preterm*Diagnosed	0.9991	[0.87; 1.14]	0.989124
	Very Preterm*Diagnosed	1.3008	[0.92; 1.85]	0.140841
	Extremely Preterm*Diagnosed	1.931	[1.03; 3.61]	0.038907
Walking Independently	Moderately Preterm	0.9637	[0.89; 1.04]	0.3387
	Very Preterm	0.8175	[0.69; 0.97]	0.0241
	Extremely Preterm	0.4963	[0.37; 0.66]	1.39e-06
	Molecular Diagnosis	0.6947	[0.66; 0.73]	< 2.00E-16
	Moderately Preterm*Diagnosed	1.0553	[0.93; 1.20]	0.4157
	Very Preterm*Diagnosed	0.8746	[0.62; 1.23]	0.4358
	Extremely Preterm*Diagnosed	1.7119	[1.01; 2.89]	0.0442
First Words	Moderately Preterm	1.059	[0.97; 1.16]	0.215843
	Very Preterm	1.0756	[0.88; 1.32]	0.47759
	Extremely Preterm	0.4902	[0.34; 0.71]	0.000173
	Molecular Diagnosis	0.7268	[0.69; 0.77]	< 2.00E-16
	Moderately Preterm*Diagnosed	0.8963	[0.77; 1.05]	0.174264
	Very Preterm*Diagnosed	0.7957	[0.53; 1.19]	0.260885
	Extremely Preterm*Diagnosed	1.3221	[0.67; 2.61]	0.419895

### Sheet: Table S6
Supplementary Table 6: Results from logistic regression analysis to test for association between diagnostic mutations in 44 selected genes and premature birth. CI: confidence interval.
Gene Name	Odds Ratio	95% CI	P Value
ADNP	0.38	[0.09;1.02]	0.100
ANKRD11	0.74	[0.41;1.25]	0.297
ARID1B	0.54	[0.24;1.05]	0.096
ASXL3	0.15	[0.01;0.69]	0.062
CACNA1A	0.18	[0.01;0.85]	0.095
CDK13	1.67	[0.62;3.85]	0.261
COL1A1	0.91	[0.35;1.98]	0.828
CREBBP	1.11	[0.42;2.46]	0.808
CTNNB1	0.46	[0.11;1.27]	0.199
DDX3X	1.13	[0.58;2.01]	0.698
DYNC1H1	0.48	[0.08;1.58]	0.310
DYRK1A	1.28	[0.59;2.50]	0.498
EFTUD2	0.99	[0.29;2.54]	0.983
EHMT1	1.21	[0.46;2.70]	0.662
EP300	2.74	[1.38;5.11]	0.002
FOXG1	1.61	[0.60;3.67]	0.299
FOXP1	0.72	[0.22;1.80]	0.534
GATAD2B	0.89	[0.26;2.26]	0.826
GRIN2B	0.63	[0.19;1.57]	0.385
IQSEC2	0.76	[0.23;1.91]	0.607
KAT6A	0.37	[0.06;1.21]	0.171
KAT6B	1.49	[0.55;3.37]	0.381
KCNQ2	1	[0.38;2.19]	0.998
KMT2A	1.94	[1.19;3.05]	0.006
MECP2	0.1	[0.01;0.45]	0.022
MED13L	0.65	[0.25;1.40]	0.323
NF1	2.4	[1.10;4.79]	0.018
NSD1	2.24	[0.94;4.78]	0.050
PKD1	1.51	[0.61;3.24]	0.327
POGZ	0.62	[0.15;1.75]	0.436
PPP2R5D	0.22	[0.01;1.03]	0.138
PTPN11	0.86	[0.29;1.98]	0.742
PURA	0.2	[0.01;0.91]	0.107
SATB2	1.18	[0.44;2.62]	0.711
SCN2A	0.33	[0.05;1.08]	0.129
SETD5	1.64	[0.80;3.06]	0.144
STXBP1	0.51	[0.12;1.41]	0.264
SYNGAP1	0.67	[0.23;1.52]	0.387
TBL1XR1	0.95	[0.28;2.44]	0.929
TCF4	0.9	[0.31;2.10]	0.828
TRIO	0.67	[0.16;1.87]	0.503
TRIP12	0.46	[0.07;1.53]	0.287
TUBA1A	1.24	[0.42;2.96]	0.663
WDR45	0.99	[0.29;2.54]	0.983

### Sheet: Table S7
Supplementary Table 7: Results from logistic regression analysis to test for association between diagnostic mutations in selected genes and premature birth, restricting to diagnostic mutations that were clinically confirmed. CI: confidence interval.
Gene Name	Odds Ratio	95% CI	P Value
ADNP	0.3	[0.05;0.96]	0.094
ANKRD11	0.83	[0.44;1.42]	0.52
ARID1B	0.16	[0.03;0.50]	0.01
ASXL3	0.17	[0.01;0.77]	0.077
COL1A1	1.18	[0.45;2.62]	0.705
CREBBP	1.26	[0.47;2.80]	0.61
CTNNB1	0.35	[0.06;1.15]	0.15
DDX3X	1.08	[0.52;2.01]	0.826
DYRK1A	1.2	[0.52;2.41]	0.635
EHMT1	1.34	[0.50;2.99]	0.517
EP300	3.36	[1.67;6.41]	0
FOXP1	0.59	[0.14;1.64]	0.38
GATAD2B	0.76	[0.18;2.17]	0.66
GRIN2B	0.65	[0.20;1.62]	0.419
IQSEC2	0.92	[0.27;2.33]	0.874
KAT6A	0.44	[0.07;1.47]	0.265
KAT6B	1.66	[0.61;3.80]	0.267
KCNQ2	0.93	[0.32;2.17]	0.881
KMT2A	2.01	[1.20;3.23]	0.005
MECP2	0.13	[0.01;0.58]	0.041
MED13L	0.64	[0.22;1.45]	0.334
NF1	2.22	[0.93;4.73]	0.051
NSD1	2.52	[1.05;5.47]	0.026
PKD1	1.06	[0.31;2.73]	0.915
PPP2R5D	0.23	[0.01;1.07]	0.147
PTPN11	0.91	[0.31;2.11]	0.837
PURA	0.23	[0.01;1.07]	0.147
SATB2	1.34	[0.50;2.99]	0.517
SCN2A	0.39	[0.06;1.29]	0.199
SETD5	1.73	[0.82;3.34]	0.122
STXBP1	0.56	[0.13;1.55]	0.33
SYNGAP1	0.57	[0.17;1.41]	0.284
TBL1XR1	1.02	[0.30;2.62]	0.969
TCF4	0.59	[0.14;1.64]	0.38

### Sheet: Table S8
Supplementary Table 8: Gene-set enrichment analysis comparing proportion of probands frome each gestational age group with a diagnostic mutation in four selected gene sets. Table shows the number of genes in each gene set and percentage of genes in DDG2P (https://www.deciphergenomics.org/ddd/ddgenes). P Value is for Fisher's Exact test comparing proportion of probands in each gestational age group with a mutation in a given gene set.
Gene Set	N Genes (% DDG2P)	Term (n = 6,402)	Moderate (n = 814)	Very or Extreme (n = 141)	P Value
Intrauterine growth restriction	612 (60.1%)	1679 (26.2%)	244 (30.0%)	46 (32.6%)	0.0210714
Stillbirth	211 (55.5%)	501 (7.8%)	66 (8.1%)	8 (5.7%)	0.657351
Prematurity	170 (62.9%)	332 (5.2%)	61 (7.5%)	7 (5.0%)	0.657351
Fetal anomalies	1238 (80%)	377 (58.9%)	538 (66.1%)	97 (68.8%)	3.32814e-05

### Sheet: Table S9
Supplementary Table 9: Comparison of observed and expected de novo mutation counts per consequence class for each gestational age group. These results are broke down by gestation category, consequence of variation, diagnostic status and whether the estimate is for all genes or genes with and without a known developmental disorder assocaition according to DDG2P (DDG2P and non-DDG2P, respectively). The observed de novo mutation counts are compared to the expected counts under a null mutational model. Observed Count 95% CI is the 95% confidence intervals for the observed counts given a poisson distribution. The expected count was adjusted by a correction factor that fixed the ratio of observed/expected synonymous mutations in all probands for all genes as 1 (See Methods). P-value is the p-value from poisson tests for a significant difference between observed and expected mutation counts. Confidence Interval (CI), Loss of function (lof), missense (mis), nonsynonymous (non_syn) and synonymous (syn).
Gestation Category	Consequence	Diagnostic status	Number of Cases	Gene Set	Observed Count	Observed Count 95% CI	Expected Count	Observed-to-Expected Ratio	Observed-to-Expected Ratio 95% CI	P-value (Observed vs Expected)
Premature	lof	diagnosed	693	All genes	252	[221; 283]	68.3005	3.68958	[3.25; 4.17]	2.74e-65
Premature	mis	diagnosed	693	All genes	723	[670; 776]	506.439	1.42762	[1.33; 1.54]	1.53e-19
Premature	non_syn	diagnosed	693	All genes	975	[914; 1036]	574.739	1.69642	[1.59; 1.81]	5.66e-52
Premature	syn	diagnosed	693	All genes	229	[199; 259]	229	1	[0.87; 1.14]	1
Premature	lof	diagnosed	693	DDG2P	177	[151; 203]	10.6263	16.6567	[14.29; 19.30]	3.45e-146
Premature	mis	diagnosed	693	DDG2P	270	[238; 302]	77.6752	3.47601	[3.07; 3.92]	9.23e-65
Premature	syn	diagnosed	693	DDG2P	35	[23; 47]	35	1	[0.70; 1.39]	1
Premature	non_syn	diagnosed	693	DDG2P	447	[406; 488]	88.3015	5.0622	[4.60; 5.55]	2.05e-161
Premature	lof	diagnosed	693	non-DDG2P	75	[58; 92]	57.6742	1.30041	[1.02; 1.63]	0.029
Premature	mis	diagnosed	693	non-DDG2P	453	[411; 495]	428.763	1.05653	[0.96; 1.16]	0.237
Premature	syn	diagnosed	693	non-DDG2P	194	[167; 221]	194	1	[0.86; 1.15]	1
Premature	non_syn	diagnosed	693	non-DDG2P	528	[483; 573]	486.437	1.08544	[0.99; 1.18]	0.063
Premature	lof	diagnosed and undiagnosed	2169	All genes	436	[395; 477]	188.74	2.31005	[2.10; 2.54]	3.61e-53
Premature	mis	diagnosed and undiagnosed	2169	All genes	1866	[1781; 1951]	1399.81	1.33304	[1.27; 1.39]	1.97e-32
Premature	non_syn	diagnosed and undiagnosed	2169	All genes	2302	[2208; 2396]	1588.55	1.44912	[1.39; 1.51]	4.38e-63
Premature	syn	diagnosed and undiagnosed	2169	All genes	633	[584; 682]	633	1	[0.92; 1.08]	1
Premature	lof	diagnosed and undiagnosed	2169	DDG2P	207	[179; 235]	26.7176	7.74769	[6.73; 8.88]	5.49e-108
Premature	mis	diagnosed and undiagnosed	2169	DDG2P	454	[412; 496]	195.298	2.32466	[2.12; 2.55]	3.9e-56
Premature	non_syn	diagnosed and undiagnosed	2169	DDG2P	661	[611; 711]	222.015	2.97727	[2.75; 3.21]	6.65e-125
Premature	syn	diagnosed and undiagnosed	2169	DDG2P	88	[70; 106]	88	1	[0.80; 1.23]	1
Premature	lof	diagnosed and undiagnosed	2169	non-DDG2P	229	[199; 259]	162.023	1.41338	[1.24; 1.61]	6.97e-07
Premature	mis	diagnosed and undiagnosed	2169	non-DDG2P	1412	[1338; 1486]	1204.52	1.17226	[1.11; 1.24]	5.78e-09
Premature	non_syn	diagnosed and undiagnosed	2169	non-DDG2P	1641	[1562; 1720]	1366.54	1.20084	[1.14; 1.26]	6.03e-13
Premature	syn	diagnosed and undiagnosed	2169	non-DDG2P	545	[499; 591]	545	1	[0.92; 1.09]	1
Premature	lof	undiagnosed	1476	All genes	184	[157; 211]	120.44	1.52773	[1.31; 1.77]	6.81e-08
Premature	mis	undiagnosed	1476	All genes	1143	[1077; 1209]	893.375	1.27942	[1.21; 1.36]	1.2e-15
Premature	non_syn	undiagnosed	1476	All genes	1327	[1256; 1398]	1013.81	1.30892	[1.24; 1.38]	6.17e-21
Premature	syn	undiagnosed	1476	All genes	404	[365; 443]	404	1	[0.90; 1.10]	1
Premature	lof	undiagnosed	1476	DDG2P	30	[19; 41]	16.0913	1.86436	[1.26; 2.66]	0.002
Premature	mis	undiagnosed	1476	DDG2P	184	[157; 211]	117.622	1.56433	[1.35; 1.81]	1.6e-08
Premature	syn	undiagnosed	1476	DDG2P	53	[39; 67]	53	1	[0.75; 1.31]	1
Premature	non_syn	undiagnosed	1476	DDG2P	214	[185; 243]	133.714	1.60043	[1.39; 1.83]	1.68e-10
Premature	lof	undiagnosed	1476	non-DDG2P	154	[130; 178]	104.349	1.47582	[1.25; 1.73]	4.97e-06
Premature	mis	undiagnosed	1476	non-DDG2P	959	[898; 1020]	775.752	1.23622	[1.16; 1.32]	2.26e-10
Premature	syn	undiagnosed	1476	non-DDG2P	351	[314; 388]	351	1	[0.90; 1.11]	1
Premature	non_syn	undiagnosed	1476	non-DDG2P	1113	[1048; 1178]	880.101	1.26463	[1.19; 1.34]	4.66e-14
Term	lof	diagnosed	4679	All genes	1730	[1648; 1812]	436.54	3.96298	[3.78; 4.15]	0
Term	mis	diagnosed	4679	All genes	5046	[4907; 5185]	3235.74	1.55946	[1.52; 1.60]	6.99e-190
Term	non_syn	diagnosed	4679	All genes	6776	[6615; 6937]	3672.28	1.84518	[1.80; 1.89]	0
Term	syn	diagnosed	4679	All genes	1463	[1388; 1538]	1463	1	[0.95; 1.05]	1
Term	lof	diagnosed	4679	DDG2P	1306	[1235; 1377]	77.1168	16.9353	[16.03; 17.88]	0
Term	mis	diagnosed	4679	DDG2P	2004	[1916; 2092]	563.7	3.55508	[3.40; 3.71]	0
Term	syn	diagnosed	4679	DDG2P	254	[223; 285]	254	1	[0.88; 1.13]	1
Term	non_syn	diagnosed	4679	DDG2P	3310	[3197; 3423]	640.817	5.16528	[4.99; 5.34]	0
Term	lof	diagnosed	4679	non-DDG2P	424	[384; 464]	359.423	1.17967	[1.07; 1.30]	0.001
Term	mis	diagnosed	4679	non-DDG2P	3042	[2934; 3150]	2672.04	1.13846	[1.10; 1.18]	2.47e-12
Term	syn	diagnosed	4679	non-DDG2P	1209	[1141; 1277]	1209	1	[0.94; 1.06]	1
Term	non_syn	diagnosed	4679	non-DDG2P	3466	[3351; 3581]	3031.46	1.14334	[1.11; 1.18]	1.15e-14
Term	lof	diagnosed and undiagnosed	11857	All genes	2593	[2493; 2693]	1034.98	2.50537	[2.41; 2.60]	0
Term	mis	diagnosed and undiagnosed	11857	All genes	10731	[10528; 10934]	7672.24	1.39868	[1.37; 1.43]	1.05e-237
Term	non_syn	diagnosed and undiagnosed	11857	All genes	13324	[13098; 13550]	8707.22	1.53022	[1.50; 1.56]	0
Term	syn	diagnosed and undiagnosed	11857	All genes	3469	[3354; 3584]	3469	1	[0.97; 1.03]	1
Term	lof	diagnosed and undiagnosed	11857	DDG2P	1459	[1384; 1534]	176.701	8.2569	[7.84; 8.69]	0
Term	mis	diagnosed and undiagnosed	11857	DDG2P	3005	[2898; 3112]	1291.63	2.32652	[2.24; 2.41]	0
Term	non_syn	diagnosed and undiagnosed	11857	DDG2P	4464	[4333; 4595]	1468.33	3.04019	[2.95; 3.13]	0
Term	syn	diagnosed and undiagnosed	11857	DDG2P	582	[535; 629]	582	1	[0.92; 1.08]	1
Term	lof	diagnosed and undiagnosed	11857	non-DDG2P	1134	[1068; 1200]	858.275	1.32126	[1.25; 1.40]	2.9e-19
Term	mis	diagnosed and undiagnosed	11857	non-DDG2P	7726	[7554; 7898]	6380.62	1.21085	[1.18; 1.24]	9.42e-60
Term	non_syn	diagnosed and undiagnosed	11857	non-DDG2P	8860	[8676; 9044]	7238.89	1.22394	[1.20; 1.25]	1.17e-75
Term	syn	diagnosed and undiagnosed	11857	non-DDG2P	2887	[2782; 2992]	2887	1	[0.96; 1.04]	1
Term	lof	undiagnosed	7178	All genes	863	[805; 921]	598.436	1.44209	[1.35; 1.54]	3.55e-24
Term	mis	undiagnosed	7178	All genes	5685	[5537; 5833]	4436.51	1.28141	[1.25; 1.32]	4.05e-72
Term	non_syn	undiagnosed	7178	All genes	6548	[6389; 6707]	5034.94	1.30051	[1.27; 1.33]	2.85e-92
Term	syn	undiagnosed	7178	All genes	2006	[1918; 2094]	2006	1	[0.96; 1.04]	1
Term	lof	undiagnosed	7178	DDG2P	153	[129; 177]	99.5839	1.53639	[1.30; 1.80]	6.33e-07
Term	mis	undiagnosed	7178	DDG2P	1001	[939; 1063]	727.927	1.37514	[1.29; 1.46]	9.68e-22
Term	syn	undiagnosed	7178	DDG2P	328	[293; 363]	328	1	[0.89; 1.11]	1
Term	non_syn	undiagnosed	7178	DDG2P	1154	[1087; 1221]	827.511	1.39454	[1.32; 1.48]	9.01e-27
Term	lof	undiagnosed	7178	non-DDG2P	710	[658; 762]	498.852	1.42327	[1.32; 1.53]	6.32e-19
Term	mis	undiagnosed	7178	non-DDG2P	4684	[4550; 4818]	3708.58	1.26302	[1.23; 1.30]	2.1e-53
Term	syn	undiagnosed	7178	non-DDG2P	1678	[1598; 1758]	1678	1	[0.95; 1.05]	1
Term	non_syn	undiagnosed	7178	non-DDG2P	5394	[5250; 5538]	4207.43	1.28202	[1.25; 1.32]	9.43e-69

### Sheet: Table S10
Supplementary Table 10: Fraction of developmental disorder cases explained by de novo mutations among term and preterm probands. Attributable fraction for mutations from each consequence class for term and preterm probands stratified by diagnostic status (diagnosed, undiagnosed ,and diagnosed and undiagnosed). Point attributable fractions and 95% confidence intervals are given for all genes and genes with and without a known developmental disorder assocaition according to DDG2P (DDG2P and non-DDG2P, respectively). P-values are for two sample Z-test for difference in attributable fraction between each group of preterm and term probands. Confidence Interval (CI), Loss of function (lof), missense (mis), nonsynonymous (non_syn) and synonymous (syn).
Diagnostic Status	Consequence	Gene set	Premature: Attributable Fraction	Premature: Attributable Fraction 95% CI	Term: Attributable Fraction	Term: Attributable Fraction 95% CI	Z Score	P-value
Diagnosed	lof	All genes	0.27	[0.22; 0.31]	0.28	[0.26; 0.29]	-0.46	0.64
Diagnosed	mis	All genes	0.31	[0.24; 0.39]	0.39	[0.36; 0.42]	-1.79	0.07
Diagnosed	non_syn	All genes	0.58	[0.49; 0.67]	0.66	[0.63; 0.70]	-1.77	0.08
Diagnosed	syn	All genes	0	[-0.04; 0.04]	0	[-0.02; 0.02]	0	1
Diagnosed	lof	DDG2P	0.24	[0.20; 0.28]	0.26	[0.25; 0.28]	-1.09	0.28
Diagnosed	mis	DDG2P	0.28	[0.23; 0.32]	0.31	[0.29; 0.33]	-1.18	0.24
Diagnosed	syn	DDG2P	0	[-0.02; 0.02]	0	[-0.01; 0.01]	0	1
Diagnosed	non_syn	DDG2P	0.52	[0.46; 0.58]	0.57	[0.55; 0.59]	-1.61	0.11
Diagnosed	lof	non-DDG2P	0.03	[0.00; 0.05]	0.01	[0.01; 0.02]	0.85	0.4
Diagnosed	mis	non-DDG2P	0.03	[-0.03; 0.10]	0.08	[0.06; 0.10]	-1.34	0.18
Diagnosed	syn	non-DDG2P	0	[-0.04; 0.04]	0	[-0.01; 0.01]	0	1
Diagnosed	non_syn	non-DDG2P	0.06	[-0.01; 0.12]	0.09	[0.07; 0.12]	-0.93	0.35
Diagnosed and Undiagnosed	lof	All genes	0.11	[0.10; 0.13]	0.13	[0.12; 0.14]	-1.65	0.1
Diagnosed and Undiagnosed	mis	All genes	0.21	[0.18; 0.25]	0.26	[0.24; 0.28]	-1.98	0.05
Diagnosed and Undiagnosed	non_syn	All genes	0.33	[0.29; 0.37]	0.39	[0.37; 0.41]	-2.5	0.01
Diagnosed and Undiagnosed	syn	All genes	0	[-0.02; 0.02]	0	[-0.01; 0.01]	0	1
Diagnosed and Undiagnosed	lof	DDG2P	0.08	[0.07; 0.10]	0.11	[0.10; 0.11]	-3.39	0.000688
Diagnosed and Undiagnosed	mis	DDG2P	0.12	[0.10; 0.14]	0.14	[0.14; 0.15]	-2.32	0.02
Diagnosed and Undiagnosed	non_syn	DDG2P	0.2	[0.18; 0.23]	0.25	[0.24; 0.26]	-3.83	0.000128
Diagnosed and Undiagnosed	syn	DDG2P	0	[-0.01; 0.01]	0	[0.00; 0.00]	0	1
Diagnosed and Undiagnosed	lof	non-DDG2P	0.03	[0.02; 0.04]	0.02	[0.02; 0.03]	1.01	0.31
Diagnosed and Undiagnosed	mis	non-DDG2P	0.1	[0.06; 0.13]	0.11	[0.10; 0.13]	-0.95	0.34
Diagnosed and Undiagnosed	non_syn	non-DDG2P	0.13	[0.09; 0.16]	0.14	[0.12; 0.15]	-0.5	0.62
Diagnosed and Undiagnosed	syn	non-DDG2P	0	[-0.02; 0.02]	0	[-0.01; 0.01]	0	1
Undiagnosed	lof	All genes	0.04	[0.03; 0.06]	0.04	[0.03; 0.04]	0.62	0.54
Undiagnosed	mis	All genes	0.17	[0.12; 0.21]	0.17	[0.15; 0.19]	-0.19	0.85
Undiagnosed	non_syn	All genes	0.21	[0.16; 0.26]	0.21	[0.19; 0.23]	0.05	0.96
Undiagnosed	syn	All genes	0	[-0.03; 0.03]	0	[-0.01; 0.01]	0	1
Undiagnosed	lof	DDG2P	0.01	[0.00; 0.02]	0.01	[0.00; 0.01]	0.48	0.63
Undiagnosed	mis	DDG2P	0.04	[0.03; 0.06]	0.04	[0.03; 0.05]	0.68	0.5
Undiagnosed	syn	DDG2P	0	[-0.01; 0.01]	0	[0.00; 0.00]	0	1
Undiagnosed	non_syn	DDG2P	0.05	[0.03; 0.07]	0.05	[0.04; 0.05]	0.81	0.42
Undiagnosed	lof	non-DDG2P	0.03	[0.02; 0.05]	0.03	[0.02; 0.04]	0.46	0.65
Undiagnosed	mis	non-DDG2P	0.12	[0.08; 0.17]	0.14	[0.12; 0.15]	-0.51	0.61
Undiagnosed	syn	non-DDG2P	0	[-0.02; 0.02]	0	[-0.01; 0.01]	0	1
Undiagnosed	non_syn	non-DDG2P	0.16	[0.11; 0.20]	0.17	[0.15; 0.19]	-0.3	0.76

### Sheet: Table S11
Supplementary Table 11: Association between prematurity and selected phenotypes before and after controlling for polygenic risk score for the non-cognitive component of educational attainment (PGS EA Non-Cog). Table presents the association between prematurity and selected phenotypes, comparing results from baseline models (without adjustment for PGS EA Non-Cog) and models adjusted for this polygenic risk score. The comparison group for each gestational age category is term probands. Effect sizes are represented as odds ratios for logistic regression outcomes related to medically relevant HPO terms and abnormalities of organs or organ systems, and as standardized betas for continuous clinical measures. The effect size estimates and their 95% confidence intervals (CIs) are derived from a meta-analysis of data from the DDD and 100kGP cohorts. Z-scores and corresponding p-values assess differences in effect size estimates between the baseline and PGS-adjusted models. CI: confidence interval.
Phenotype Category	Outcome	Predictor	Effect	CI Lower	CI Upper	Predictor P-value	Model	Z-score	Z-test P-value
Continuous clinical measure	Severity of ID/DD	Extreme	-0.28	-0.65	0.09	0.134	Baseline
Continuous clinical measure	Severity of ID/DD	Extreme	-0.29	-0.66	0.08	0.124	PGS EA Non-Cog	-0.027	0.979
Continuous clinical measure	Severity of ID/DD	Moderate	-0.09	-0.2	0.02	0.105	Baseline
Continuous clinical measure	Severity of ID/DD	Moderate	-0.09	-0.2	0.02	0.105	PGS EA Non-Cog	-0.001	0.999
Continuous clinical measure	Severity of ID/DD	Very	0.12	-0.13	0.37	0.364	Baseline
Continuous clinical measure	Severity of ID/DD	Very	0.12	-0.13	0.37	0.355	PGS EA Non-Cog	0.012	0.99
Continuous clinical measure	Z score birthweight	Extreme	-0.32	-0.54	-0.1	0.004	Baseline
Continuous clinical measure	Z score birthweight	Extreme	-0.32	-0.54	-0.1	0.004	PGS EA Non-Cog	-0.006	0.995
Continuous clinical measure	Z score birthweight	Moderate	-0.13	-0.19	-0.07	2.84e-05	Baseline
Continuous clinical measure	Z score birthweight	Moderate	-0.13	-0.19	-0.07	3.39e-05	PGS EA Non-Cog	0.03	0.976
Continuous clinical measure	Z score birthweight	Very	-0.26	-0.39	-0.12	0.000192	Baseline
Continuous clinical measure	Z score birthweight	Very	-0.26	-0.39	-0.12	0.000213	PGS EA Non-Cog	0.02	0.984
Continuous clinical measure	Number of affected organ systems	Extreme	0.37	0.17	0.57	0.00024	Baseline
Continuous clinical measure	Number of affected organ systems	Extreme	0.37	0.17	0.57	0.000249	PGS EA Non-Cog	-0.006	0.995
Continuous clinical measure	Number of affected organ systems	Moderate	0.33	0.27	0.38	1.3e-31	Baseline
Continuous clinical measure	Number of affected organ systems	Moderate	0.33	0.27	0.38	1.74e-31	PGS EA Non-Cog	-0.016	0.987
Continuous clinical measure	Number of affected organ systems	Very	0.48	0.35	0.6	1.57e-14	Baseline
Continuous clinical measure	Number of affected organ systems	Very	0.48	0.35	0.6	1.73e-14	PGS EA Non-Cog	-0.009	0.993
Medically-relevant HPO	abnormality vocalization or speech	Extreme	0.79	0.49	1.26	0.316	Baseline
Medically-relevant HPO	abnormality vocalization or speech	Extreme	0.79	0.49	1.27	0.328	PGS EA Non-Cog	0	1
Medically-relevant HPO	abnormality vocalization or speech	Moderate	0.91	0.8	1.03	0.137	Baseline
Medically-relevant HPO	abnormality vocalization or speech	Moderate	0.91	0.8	1.03	0.146	PGS EA Non-Cog	0	1
Medically-relevant HPO	abnormality vocalization or speech	Very	0.75	0.56	1.01	0.057	Baseline
Medically-relevant HPO	abnormality vocalization or speech	Very	0.75	0.56	1.01	0.058	PGS EA Non-Cog	0	1
Medically-relevant HPO	any craniofacial cleft	Extreme	0.71	0.17	2.92	0.634	Baseline
Medically-relevant HPO	any craniofacial cleft	Extreme	0.71	0.17	2.93	0.638	PGS EA Non-Cog	0	1
Medically-relevant HPO	any craniofacial cleft	Moderate	1.32	0.99	1.76	0.055	Baseline
Medically-relevant HPO	any craniofacial cleft	Moderate	1.32	0.99	1.76	0.055	PGS EA Non-Cog	0	1
Medically-relevant HPO	any craniofacial cleft	Very	1.18	0.62	2.26	0.618	Baseline
Medically-relevant HPO	any craniofacial cleft	Very	1.18	0.62	2.26	0.617	PGS EA Non-Cog	0	1
Medically-relevant HPO	any language impairment	Extreme	0.77	0.47	1.24	0.276	Baseline
Medically-relevant HPO	any language impairment	Extreme	0.77	0.48	1.25	0.288	PGS EA Non-Cog	0	1
Medically-relevant HPO	any language impairment	Moderate	0.93	0.82	1.05	0.227	Baseline
Medically-relevant HPO	any language impairment	Moderate	0.93	0.82	1.05	0.24	PGS EA Non-Cog	0	1
Medically-relevant HPO	any language impairment	Very	0.77	0.58	1.04	0.084	Baseline
Medically-relevant HPO	any language impairment	Very	0.77	0.58	1.04	0.087	PGS EA Non-Cog	0	1
Medically-relevant HPO	atypical behaviour	Extreme	0.6	0.35	1.04	0.069	Baseline
Medically-relevant HPO	atypical behaviour	Extreme	0.61	0.35	1.04	0.071	PGS EA Non-Cog	0.008	0.994
Medically-relevant HPO	atypical behaviour	Moderate	0.89	0.78	1.01	0.081	Baseline
Medically-relevant HPO	atypical behaviour	Moderate	0.89	0.78	1.02	0.083	PGS EA Non-Cog	0	1
Medically-relevant HPO	atypical behaviour	Very	0.76	0.56	1.03	0.078	Baseline
Medically-relevant HPO	atypical behaviour	Very	0.76	0.56	1.03	0.079	PGS EA Non-Cog	0	1
Medically-relevant HPO	autistic behaviour	Extreme	0.39	0.17	0.89	0.026	Baseline
Medically-relevant HPO	autistic behaviour	Extreme	0.39	0.17	0.9	0.027	PGS EA Non-Cog	0	1
Medically-relevant HPO	autistic behaviour	Moderate	0.9	0.76	1.05	0.184	Baseline
Medically-relevant HPO	autistic behaviour	Moderate	0.9	0.76	1.06	0.2	PGS EA Non-Cog	0	1
Medically-relevant HPO	autistic behaviour	Very	0.73	0.49	1.07	0.108	Baseline
Medically-relevant HPO	autistic behaviour	Very	0.73	0.49	1.08	0.112	PGS EA Non-Cog	0	1
Medically-relevant HPO	hearing impairment	Extreme	2.12	1.17	3.84	0.014	Baseline
Medically-relevant HPO	hearing impairment	Extreme	2.13	1.17	3.87	0.013	PGS EA Non-Cog	0	1
Medically-relevant HPO	hearing impairment	Moderate	1.3	1.06	1.58	0.01	Baseline
Medically-relevant HPO	hearing impairment	Moderate	1.3	1.07	1.59	0.009	PGS EA Non-Cog	0	1
Medically-relevant HPO	hearing impairment	Very	1.28	0.83	1.98	0.268	Baseline
Medically-relevant HPO	hearing impairment	Very	1.29	0.83	1.99	0.26	PGS EA Non-Cog	0.02	0.984
Medically-relevant HPO	hyperactivity	Extreme	1.56	0.56	4.32	0.396	Baseline
Medically-relevant HPO	hyperactivity	Extreme	1.54	0.56	4.29	0.406	PGS EA Non-Cog	-0.01	0.992
Medically-relevant HPO	hyperactivity	Moderate	0.88	0.62	1.24	0.454	Baseline
Medically-relevant HPO	hyperactivity	Moderate	0.87	0.62	1.23	0.434	PGS EA Non-Cog	-0.038	0.969
Medically-relevant HPO	hyperactivity	Very	0.74	0.3	1.82	0.511	Baseline
Medically-relevant HPO	hyperactivity	Very	0.74	0.3	1.81	0.506	PGS EA Non-Cog	0	1
Medically-relevant HPO	hypotonia	Extreme	0.64	0.29	1.41	0.264	Baseline
Medically-relevant HPO	hypotonia	Extreme	0.64	0.29	1.41	0.269	PGS EA Non-Cog	0	1
Medically-relevant HPO	hypotonia	Moderate	0.82	0.68	0.98	0.033	Baseline
Medically-relevant HPO	hypotonia	Moderate	0.82	0.68	0.98	0.033	PGS EA Non-Cog	0	1
Medically-relevant HPO	hypotonia	Very	0.7	0.45	1.08	0.104	Baseline
Medically-relevant HPO	hypotonia	Very	0.7	0.45	1.08	0.105	PGS EA Non-Cog	0	1
Medically-relevant HPO	macrocephaly	Extreme	0.98	0.39	2.45	0.966	Baseline
Medically-relevant HPO	macrocephaly	Extreme	1	0.4	2.5	0.999	PGS EA Non-Cog	0.019	0.985
Medically-relevant HPO	macrocephaly	Moderate	1.03	0.81	1.29	0.826	Baseline
Medically-relevant HPO	macrocephaly	Moderate	1.03	0.82	1.3	0.79	PGS EA Non-Cog	0	1
Medically-relevant HPO	macrocephaly	Very	0.93	0.55	1.59	0.794	Baseline
Medically-relevant HPO	macrocephaly	Very	0.94	0.55	1.6	0.813	PGS EA Non-Cog	0.021	0.983
Medically-relevant HPO	microcephaly	Extreme	1.25	0.72	2.17	0.434	Baseline
Medically-relevant HPO	microcephaly	Extreme	1.25	0.72	2.17	0.435	PGS EA Non-Cog	0	1
Medically-relevant HPO	microcephaly	Moderate	0.96	0.81	1.12	0.584	Baseline
Medically-relevant HPO	microcephaly	Moderate	0.95	0.81	1.12	0.572	PGS EA Non-Cog	-0.084	0.933
Medically-relevant HPO	microcephaly	Very	1	0.7	1.43	0.999	Baseline
Medically-relevant HPO	microcephaly	Very	1	0.7	1.43	0.992	PGS EA Non-Cog	0	1
Medically-relevant HPO	seizures	Extreme	0.6	0.33	1.12	0.108	Baseline
Medically-relevant HPO	seizures	Extreme	0.6	0.33	1.11	0.106	PGS EA Non-Cog	0	1
Medically-relevant HPO	seizures	Moderate	0.77	0.66	0.9	0.000867	Baseline
Medically-relevant HPO	seizures	Moderate	0.77	0.66	0.9	0.000807	PGS EA Non-Cog	0	1
Medically-relevant HPO	seizures	Very	0.81	0.57	1.14	0.221	Baseline
Medically-relevant HPO	seizures	Very	0.8	0.57	1.14	0.217	PGS EA Non-Cog	-0.041	0.967
Medically-relevant HPO	short stature	Extreme	2.15	1.27	3.62	0.004	Baseline
Medically-relevant HPO	short stature	Extreme	2.16	1.28	3.64	0.004	PGS EA Non-Cog	0.009	0.993
Medically-relevant HPO	short stature	Moderate	1.62	1.38	1.9	6.56e-09	Baseline
Medically-relevant HPO	short stature	Moderate	1.62	1.38	1.91	5.7e-09	PGS EA Non-Cog	0	1
Medically-relevant HPO	short stature	Very	2.8	2.07	3.78	2.83e-11	Baseline
Medically-relevant HPO	short stature	Very	2.8	2.07	3.79	2.58e-11	PGS EA Non-Cog	0	1
Medically-relevant HPO	visual impairment	Extreme	1.03	0.32	3.3	0.958	Baseline
Medically-relevant HPO	visual impairment	Extreme	1.02	0.32	3.26	0.973	PGS EA Non-Cog	-0.006	0.995
Medically-relevant HPO	visual impairment	Moderate	0.84	0.61	1.15	0.276	Baseline
Medically-relevant HPO	visual impairment	Moderate	0.84	0.61	1.15	0.273	PGS EA Non-Cog	0	1
Medically-relevant HPO	visual impairment	Very	0.86	0.41	1.79	0.685	Baseline
Medically-relevant HPO	visual impairment	Very	0.85	0.41	1.78	0.674	PGS EA Non-Cog	-0.015	0.988
Abnormality of organ/organ-system	abnormality of limbs	Extreme	0.78	0.49	1.25	0.305	Baseline
Abnormality of organ/organ-system	abnormality of limbs	Extreme	0.78	0.49	1.24	0.297	PGS EA Non-Cog	0	1
Abnormality of organ/organ-system	abnormality of limbs	Moderate	1.1	0.97	1.24	0.122	Baseline
Abnormality of organ/organ-system	abnormality of limbs	Moderate	1.1	0.97	1.24	0.135	PGS EA Non-Cog	0	1
Abnormality of organ/organ-system	abnormality of limbs	Very	1.24	0.95	1.61	0.118	Baseline
Abnormality of organ/organ-system	abnormality of limbs	Very	1.23	0.94	1.61	0.125	PGS EA Non-Cog	-0.037	0.971
Abnormality of organ/organ-system	abnormality of prenatal development or birth	Extreme	10.74	6.76	17.06	8.94e-24	Baseline
Abnormality of organ/organ-system	abnormality of prenatal development or birth	Extreme	10.64	6.7	16.92	1.41e-23	PGS EA Non-Cog	-0.022	0.982
Abnormality of organ/organ-system	abnormality of prenatal development or birth	Moderate	3.49	2.93	4.17	9.65e-44	Baseline
Abnormality of organ/organ-system	abnormality of prenatal development or birth	Moderate	3.49	2.93	4.17	1.09e-43	PGS EA Non-Cog	0	1
Abnormality of organ/organ-system	abnormality of prenatal development or birth	Very	7.97	5.93	10.71	4.86e-43	Baseline
Abnormality of organ/organ-system	abnormality of prenatal development or birth	Very	7.97	5.93	10.72	5.17e-43	PGS EA Non-Cog	0	1
Abnormality of organ/organ-system	abnormality of the cardiovascular system	Extreme	2.07	1.28	3.35	0.003	Baseline
Abnormality of organ/organ-system	abnormality of the cardiovascular system	Extreme	2.07	1.28	3.35	0.003	PGS EA Non-Cog	0	1
Abnormality of organ/organ-system	abnormality of the cardiovascular system	Moderate	1.81	1.59	2.08	5.24e-18	Baseline
Abnormality of organ/organ-system	abnormality of the cardiovascular system	Moderate	1.81	1.59	2.08	5.2e-18	PGS EA Non-Cog	0	1
Abnormality of organ/organ-system	abnormality of the cardiovascular system	Very	2.06	1.55	2.74	6.46e-07	Baseline
Abnormality of organ/organ-system	abnormality of the cardiovascular system	Very	2.06	1.55	2.74	6.38e-07	PGS EA Non-Cog	0	1
Abnormality of organ/organ-system	abnormality of the digestive system	Extreme	1.9	1.21	2.96	0.005	Baseline
Abnormality of organ/organ-system	abnormality of the digestive system	Extreme	1.89	1.21	2.95	0.005	PGS EA Non-Cog	-0.013	0.99
Abnormality of organ/organ-system	abnormality of the digestive system	Moderate	1.78	1.57	2.02	1.73e-19	Baseline
Abnormality of organ/organ-system	abnormality of the digestive system	Moderate	1.78	1.57	2.02	2.06e-19	PGS EA Non-Cog	0	1
Abnormality of organ/organ-system	abnormality of the digestive system	Very	2.14	1.64	2.79	1.89e-08	Baseline
Abnormality of organ/organ-system	abnormality of the digestive system	Very	2.14	1.64	2.79	2.01e-08	PGS EA Non-Cog	0	1
Abnormality of organ/organ-system	abnormality of the ear	Extreme	1.4	0.87	2.26	0.17	Baseline
Abnormality of organ/organ-system	abnormality of the ear	Extreme	1.4	0.87	2.26	0.167	PGS EA Non-Cog	0	1
Abnormality of organ/organ-system	abnormality of the ear	Moderate	1.27	1.11	1.45	0.001	Baseline
Abnormality of organ/organ-system	abnormality of the ear	Moderate	1.27	1.11	1.45	0.001	PGS EA Non-Cog	0	1
Abnormality of organ/organ-system	abnormality of the ear	Very	1.16	0.86	1.58	0.332	Baseline
Abnormality of organ/organ-system	abnormality of the ear	Very	1.16	0.86	1.58	0.329	PGS EA Non-Cog	0	1
Abnormality of organ/organ-system	abnormality of the eye	Extreme	0.96	0.62	1.5	0.872	Baseline
Abnormality of organ/organ-system	abnormality of the eye	Extreme	0.97	0.62	1.5	0.879	PGS EA Non-Cog	0.026	0.979
Abnormality of organ/organ-system	abnormality of the eye	Moderate	1.13	1	1.27	0.045	Baseline
Abnormality of organ/organ-system	abnormality of the eye	Moderate	1.13	1	1.27	0.045	PGS EA Non-Cog	0	1
Abnormality of organ/organ-system	abnormality of the eye	Very	0.95	0.73	1.25	0.717	Baseline
Abnormality of organ/organ-system	abnormality of the eye	Very	0.95	0.73	1.25	0.719	PGS EA Non-Cog	0	1
Abnormality of organ/organ-system	abnormality of the genitourinary system	Extreme	1.38	0.8	2.39	0.248	Baseline
Abnormality of organ/organ-system	abnormality of the genitourinary system	Extreme	1.37	0.79	2.37	0.262	PGS EA Non-Cog	-0.014	0.989
Abnormality of organ/organ-system	abnormality of the genitourinary system	Moderate	1.58	1.37	1.83	5.28e-10	Baseline
Abnormality of organ/organ-system	abnormality of the genitourinary system	Moderate	1.58	1.37	1.83	7.1e-10	PGS EA Non-Cog	0	1
Abnormality of organ/organ-system	abnormality of the genitourinary system	Very	1.85	1.37	2.49	6.62e-05	Baseline
Abnormality of organ/organ-system	abnormality of the genitourinary system	Very	1.84	1.36	2.49	7.24e-05	PGS EA Non-Cog	-0.021	0.983
Abnormality of organ/organ-system	abnormality of the head or neck	Extreme	1.09	0.69	1.72	0.699	Baseline
Abnormality of organ/organ-system	abnormality of the head or neck	Extreme	1.1	0.7	1.73	0.693	PGS EA Non-Cog	0.022	0.982
Abnormality of organ/organ-system	abnormality of the head or neck	Moderate	1.18	1.04	1.32	0.008	Baseline
Abnormality of organ/organ-system	abnormality of the head or neck	Moderate	1.17	1.04	1.32	0.008	PGS EA Non-Cog	-0.096	0.924
Abnormality of organ/organ-system	abnormality of the head or neck	Very	1.15	0.89	1.5	0.29	Baseline
Abnormality of organ/organ-system	abnormality of the head or neck	Very	1.15	0.89	1.5	0.292	PGS EA Non-Cog	0	1
Abnormality of organ/organ-system	abnormality of the immune system	Extreme	1.1	0.53	2.29	0.802	Baseline
Abnormality of organ/organ-system	abnormality of the immune system	Extreme	1.1	0.53	2.29	0.802	PGS EA Non-Cog	0	1
Abnormality of organ/organ-system	abnormality of the immune system	Moderate	1.3	1.07	1.57	0.007	Baseline
Abnormality of organ/organ-system	abnormality of the immune system	Moderate	1.3	1.08	1.57	0.006	PGS EA Non-Cog	0	1
Abnormality of organ/organ-system	abnormality of the immune system	Very	1.43	0.96	2.11	0.076	Baseline
Abnormality of organ/organ-system	abnormality of the immune system	Very	1.43	0.97	2.12	0.074	PGS EA Non-Cog	0	1
Abnormality of organ/organ-system	abnormality of the integument	Extreme	0.99	0.62	1.59	0.971	Baseline
Abnormality of organ/organ-system	abnormality of the integument	Extreme	0.99	0.62	1.58	0.961	PGS EA Non-Cog	0	1
Abnormality of organ/organ-system	abnormality of the integument	Moderate	0.98	0.86	1.11	0.76	Baseline
Abnormality of organ/organ-system	abnormality of the integument	Moderate	0.98	0.86	1.11	0.731	PGS EA Non-Cog	0	1
Abnormality of organ/organ-system	abnormality of the integument	Very	0.97	0.72	1.29	0.809	Baseline
Abnormality of organ/organ-system	abnormality of the integument	Very	0.96	0.72	1.28	0.793	PGS EA Non-Cog	-0.043	0.965
Abnormality of organ/organ-system	abnormality of the musculoskeletal system	Extreme	1.22	0.79	1.9	0.369	Baseline
Abnormality of organ/organ-system	abnormality of the musculoskeletal system	Extreme	1.23	0.79	1.91	0.367	PGS EA Non-Cog	0.02	0.984
Abnormality of organ/organ-system	abnormality of the musculoskeletal system	Moderate	1.24	1.11	1.4	0.0002633	Baseline
Abnormality of organ/organ-system	abnormality of the musculoskeletal system	Moderate	1.24	1.11	1.4	0.0002856	PGS EA Non-Cog	0	1
Abnormality of organ/organ-system	abnormality of the musculoskeletal system	Very	1.19	0.92	1.54	0.184	Baseline
Abnormality of organ/organ-system	abnormality of the musculoskeletal system	Very	1.19	0.92	1.54	0.188	PGS EA Non-Cog	0	1
Abnormality of organ/organ-system	abnormality of the respiratory system	Extreme	3.33	2.01	5.52	3e-06	Baseline
Abnormality of organ/organ-system	abnormality of the respiratory system	Extreme	3.37	2.03	5.58	2.46e-06	PGS EA Non-Cog	0.025	0.98
Abnormality of organ/organ-system	abnormality of the respiratory system	Moderate	1.94	1.63	2.3	4.99e-14	Baseline
Abnormality of organ/organ-system	abnormality of the respiratory system	Moderate	1.94	1.64	2.31	3.89e-14	PGS EA Non-Cog	0	1
Abnormality of organ/organ-system	abnormality of the respiratory system	Very	2.87	2.08	3.96	1.34e-10	Baseline
Abnormality of organ/organ-system	abnormality of the respiratory system	Very	2.88	2.09	3.98	1.18e-10	PGS EA Non-Cog	0.013	0.99

### Sheet: Table S12
Supplementary Table 12: Association between prematurity and selected phenotypes before and after controlling for index of multiple deprivation (IMD) in probands from 100kGP. Table presents the association between prematurity and selected phenotypes, comparing results from baseline models (without adjustment for IMD) and models adjusted for this measure of socioeconomic status. The comparison group for each gestational age category is term probands. Effect sizes are represented as odds ratios for logistic regression outcomes related to antenatal factors, medically relevant HPO terms, and abnormalities of organs or organ systems, and as standardized betas for continuous clinical measures. Z-scores and corresponding p-values assess differences in effect size estimates between the baseline and IMD-adjusted models. CI: confidence interval.
Phenotype Category	Outcome	Predictor	Effect	CI Lower	CI Upper	Predictor P-value	Model	Z-score	Z-test P-value
Antenatal factor	Abnormal antenatal ultrasound	Moderate	3.28	2.49	4.3	1.29e-17	Baseline
Antenatal factor	Abnormal antenatal ultrasound	Moderate	3.29	2.49	4.3	1.39e-17	IMD	-0.005	1
Antenatal factor	Abnormal antenatal ultrasound	Very	6.17	3.92	9.46	4.2e-16	Baseline
Antenatal factor	Abnormal antenatal ultrasound	Very	6.18	3.92	9.46	4.23e-16	IMD	-0.002	1
Antenatal factor	Abnormal antenatal ultrasound	Extreme	3.84	1.43	8.66	0.003	Baseline
Antenatal factor	Abnormal antenatal ultrasound	Extreme	3.84	1.43	8.66	0.003	IMD	0.001	1
Antenatal factor	History of pregnancy loss	Moderate	1.24	0.99	1.54	0.052	Baseline
Antenatal factor	History of pregnancy loss	Moderate	1.22	0.97	1.51	0.079	IMD	-0.151	0.88
Antenatal factor	History of pregnancy loss	Very	1.69	1.1	2.53	0.013	Baseline
Antenatal factor	History of pregnancy loss	Very	1.67	1.09	2.5	0.015	IMD	-0.034	0.97
Antenatal factor	History of pregnancy loss	Extreme	2.13	1.01	4.2	0.036	Baseline
Antenatal factor	History of pregnancy loss	Extreme	2.17	1.02	4.28	0.032	IMD	0.064	0.95
Antenatal factor	Diabetes in pregnancy	Moderate	1.98	1.45	2.65	8.76e-06	Baseline
Antenatal factor	Diabetes in pregnancy	Moderate	1.91	1.4	2.57	2.61e-05	IMD	-0.163	0.87
Antenatal factor	Diabetes in pregnancy	Very	1.26	0.56	2.44	0.539	Baseline
Antenatal factor	Diabetes in pregnancy	Very	1.24	0.55	2.42	0.564	IMD	-0.019	0.98
Antenatal factor	Diabetes in pregnancy	Extreme	0.5	0.03	2.34	0.5	Baseline
Antenatal factor	Diabetes in pregnancy	Extreme	0.52	0.03	2.42	0.519	IMD	0.033	0.97
Antenatal factor	Multiple pregnancy	Moderate	10	6.86	14.65	9.81e-33	Baseline
Antenatal factor	Multiple pregnancy	Moderate	10.24	7.01	15.02	3.48e-33	IMD	0.095	0.92
Antenatal factor	Multiple pregnancy	Very	9.91	5.04	18.22	1.76e-12	Baseline
Antenatal factor	Multiple pregnancy	Very	10.11	5.14	18.62	1.24e-12	IMD	0.04	0.97
Antenatal factor	Multiple pregnancy	Extreme	13.26	4.4	32.67	2.53e-07	Baseline
Antenatal factor	Multiple pregnancy	Extreme	13.11	4.34	32.39	2.99e-07	IMD	-0.035	0.97
Medically-relevant HPO	abnormality vocalization or speech	Moderate	0.95	0.82	1.1	0.509	Baseline
Medically-relevant HPO	abnormality vocalization or speech	Moderate	0.95	0.81	1.1	0.475	IMD	-0.025	0.98
Medically-relevant HPO	abnormality vocalization or speech	Very	0.86	0.62	1.17	0.337	Baseline
Medically-relevant HPO	abnormality vocalization or speech	Very	0.85	0.61	1.16	0.325	IMD	-0.01	0.99
Medically-relevant HPO	abnormality vocalization or speech	Extreme	0.88	0.49	1.49	0.64	Baseline
Medically-relevant HPO	abnormality vocalization or speech	Extreme	0.87	0.49	1.49	0.634	IMD	-0.006	1
Medically-relevant HPO	any craniofacial cleft	Moderate	1.52	0.95	2.32	0.065	Baseline
Medically-relevant HPO	any craniofacial cleft	Moderate	1.52	0.95	2.32	0.065	IMD	0.011	0.99
Medically-relevant HPO	any craniofacial cleft	Very	1.47	0.51	3.3	0.407	Baseline
Medically-relevant HPO	any craniofacial cleft	Very	1.47	0.51	3.3	0.407	IMD	0.001	1
Medically-relevant HPO	any craniofacial cleft	Extreme	0	0	91.45	0.978	Baseline
Medically-relevant HPO	any craniofacial cleft	Extreme	0	0	91.29	0.978	IMD	0.001	1
Medically-relevant HPO	any language impairment	Moderate	0.96	0.83	1.12	0.612	Baseline
Medically-relevant HPO	any language impairment	Moderate	0.96	0.82	1.11	0.576	IMD	-0.036	0.97
Medically-relevant HPO	any language impairment	Very	0.83	0.59	1.14	0.255	Baseline
Medically-relevant HPO	any language impairment	Very	0.83	0.59	1.13	0.245	IMD	-0.016	0.99
Medically-relevant HPO	any language impairment	Extreme	0.89	0.5	1.53	0.694	Baseline
Medically-relevant HPO	any language impairment	Extreme	0.89	0.5	1.52	0.688	IMD	-0.005	1
Medically-relevant HPO	atypical behaviour	Moderate	0.99	0.83	1.19	0.957	Baseline
Medically-relevant HPO	atypical behaviour	Moderate	0.99	0.82	1.19	0.937	IMD	-0.029	0.98
Medically-relevant HPO	atypical behaviour	Very	0.91	0.6	1.33	0.653	Baseline
Medically-relevant HPO	atypical behaviour	Very	0.91	0.6	1.33	0.643	IMD	-0.016	0.99
Medically-relevant HPO	atypical behaviour	Extreme	0.97	0.46	1.82	0.92	Baseline
Medically-relevant HPO	atypical behaviour	Extreme	0.97	0.46	1.82	0.919	IMD	-0.002	1
Medically-relevant HPO	autistic behaviour	Moderate	0.91	0.73	1.13	0.409	Baseline
Medically-relevant HPO	autistic behaviour	Moderate	0.91	0.73	1.13	0.41	IMD	-0.015	0.99
Medically-relevant HPO	autistic behaviour	Very	0.73	0.43	1.15	0.201	Baseline
Medically-relevant HPO	autistic behaviour	Very	0.73	0.43	1.15	0.201	IMD	-0.008	0.99
Medically-relevant HPO	autistic behaviour	Extreme	0.77	0.3	1.65	0.543	Baseline
Medically-relevant HPO	autistic behaviour	Extreme	0.77	0.3	1.65	0.543	IMD	0.001	1
Medically-relevant HPO	hearing impairment	Moderate	0.68	0.46	0.98	0.05	Baseline
Medically-relevant HPO	hearing impairment	Moderate	0.68	0.46	0.99	0.052	IMD	-0.004	1
Medically-relevant HPO	hearing impairment	Very	0.44	0.13	1.04	0.106	Baseline
Medically-relevant HPO	hearing impairment	Very	0.44	0.14	1.05	0.107	IMD	-0.002	1
Medically-relevant HPO	hearing impairment	Extreme	1.05	0.25	2.84	0.94	Baseline
Medically-relevant HPO	hearing impairment	Extreme	1.05	0.26	2.85	0.936	IMD	-0.001	1
Medically-relevant HPO	hyperactivity	Moderate	0.97	0.53	1.65	0.93	Baseline
Medically-relevant HPO	hyperactivity	Moderate	0.98	0.53	1.66	0.933	IMD	0	1
Medically-relevant HPO	hyperactivity	Very	1.39	0.42	3.37	0.523	Baseline
Medically-relevant HPO	hyperactivity	Very	1.39	0.42	3.37	0.521	IMD	0	1
Medically-relevant HPO	hyperactivity	Extreme	3.43	0.83	9.49	0.041	Baseline
Medically-relevant HPO	hyperactivity	Extreme	3.42	0.82	9.48	0.041	IMD	0	1
Medically-relevant HPO	hypotonia	Moderate	1.08	0.81	1.41	0.603	Baseline
Medically-relevant HPO	hypotonia	Moderate	1.07	0.8	1.4	0.639	IMD	-0.058	0.95
Medically-relevant HPO	hypotonia	Very	1.07	0.58	1.83	0.81	Baseline
Medically-relevant HPO	hypotonia	Very	1.07	0.57	1.83	0.814	IMD	-0.008	0.99
Medically-relevant HPO	hypotonia	Extreme	0.24	0.01	1.11	0.162	Baseline
Medically-relevant HPO	hypotonia	Extreme	0.24	0.01	1.1	0.16	IMD	-0.01	0.99
Medically-relevant HPO	macrocephaly	Moderate	1.15	0.57	2.1	0.676	Baseline
Medically-relevant HPO	macrocephaly	Moderate	1.13	0.56	2.06	0.711	IMD	0.004	1
Medically-relevant HPO	macrocephaly	Very	0.99	0.16	3.2	0.989	Baseline
Medically-relevant HPO	macrocephaly	Very	0.98	0.16	3.17	0.98	IMD	0.001	1
Medically-relevant HPO	macrocephaly	Extreme	0	0	212.44	0.979	Baseline
Medically-relevant HPO	macrocephaly	Extreme	0	0	199.75	0.979	IMD	0	1
Medically-relevant HPO	microcephaly	Moderate	1.5	0.93	2.33	0.08	Baseline
Medically-relevant HPO	microcephaly	Moderate	1.49	0.92	2.31	0.087	IMD	-0.046	0.96
Medically-relevant HPO	microcephaly	Very	2.26	0.94	4.58	0.041	Baseline
Medically-relevant HPO	microcephaly	Very	2.24	0.93	4.55	0.042	IMD	-0.019	0.98
Medically-relevant HPO	microcephaly	Extreme	0.98	0.06	4.49	0.982	Baseline
Medically-relevant HPO	microcephaly	Extreme	0.97	0.05	4.45	0.974	IMD	-0.012	0.99
Medically-relevant HPO	seizures	Moderate	0.97	0.79	1.17	0.727	Baseline
Medically-relevant HPO	seizures	Moderate	0.97	0.79	1.18	0.744	IMD	0.016	0.99
Medically-relevant HPO	seizures	Very	0.67	0.4	1.06	0.105	Baseline
Medically-relevant HPO	seizures	Very	0.68	0.41	1.06	0.107	IMD	0.008	0.99
Medically-relevant HPO	seizures	Extreme	0.42	0.13	1.03	0.096	Baseline
Medically-relevant HPO	seizures	Extreme	0.42	0.13	1.03	0.097	IMD	0.004	1
Medically-relevant HPO	short stature	Moderate	2.65	1.95	3.57	2.8e-10	Baseline
Medically-relevant HPO	short stature	Moderate	2.66	1.95	3.58	2.78e-10	IMD	0.01	0.99
Medically-relevant HPO	short stature	Very	4.65	2.8	7.35	3.39e-10	Baseline
Medically-relevant HPO	short stature	Very	4.65	2.8	7.35	3.36e-10	IMD	0.006	1
Medically-relevant HPO	short stature	Extreme	2.61	0.78	6.43	0.07	Baseline
Medically-relevant HPO	short stature	Extreme	2.61	0.78	6.43	0.07	IMD	0.003	1
Medically-relevant HPO	visual impairment	Moderate	0.63	0.41	0.93	0.03	Baseline
Medically-relevant HPO	visual impairment	Moderate	0.63	0.41	0.93	0.03	IMD	0	1
Medically-relevant HPO	visual impairment	Very	1.01	0.45	1.94	0.97	Baseline
Medically-relevant HPO	visual impairment	Very	1.02	0.46	1.95	0.97	IMD	0	1
Medically-relevant HPO	visual impairment	Extreme	0.78	0.13	2.5	0.73	Baseline
Medically-relevant HPO	visual impairment	Extreme	0.78	0.13	2.51	0.73	IMD	0	1
Abnormality of organ/organ-system	Abnormality of prenatal development/birth	Moderate	9.09	5.57	15	1.7e-18	Baseline
Abnormality of organ/organ-system	Abnormality of prenatal development/birth	Moderate	9.5	5.82	15.7	4.41e-19	IMD	0.055	0.96
Abnormality of organ/organ-system	Abnormality of prenatal development/birth	Very	18.37	9.5	34.38	3.98e-19	Baseline
Abnormality of organ/organ-system	Abnormality of prenatal development/birth	Very	18.63	9.59	35.03	4.94e-19	IMD	0.029	0.98
Abnormality of organ/organ-system	Abnormality of prenatal development/birth	Extreme	18.17	5.98	45.38	1.04e-08	Baseline
Abnormality of organ/organ-system	Abnormality of prenatal development/birth	Extreme	18.34	5.98	46.3	1.3e-08	IMD	0.016	0.99
Abnormality of organ/organ-system	Abnormality of the cardiovascular system	Moderate	1.65	1.32	2.06	9.86e-06	Baseline
Abnormality of organ/organ-system	Abnormality of the cardiovascular system	Moderate	1.66	1.32	2.07	8.94e-06	IMD	0.01	0.99
Abnormality of organ/organ-system	Abnormality of the cardiovascular system	Very	1.82	1.15	2.77	0.007	Baseline
Abnormality of organ/organ-system	Abnormality of the cardiovascular system	Very	1.83	1.15	2.78	0.007	IMD	0.005	1
Abnormality of organ/organ-system	Abnormality of the cardiovascular system	Extreme	1.36	0.52	2.93	0.474	Baseline
Abnormality of organ/organ-system	Abnormality of the cardiovascular system	Extreme	1.37	0.52	2.94	0.47	IMD	0.002	1
Abnormality of organ/organ-system	Abnormality of the digestive system	Moderate	1.93	1.53	2.42	1.51e-08	Baseline
Abnormality of organ/organ-system	Abnormality of the digestive system	Moderate	1.93	1.53	2.41	1.82e-08	IMD	-0.017	0.99
Abnormality of organ/organ-system	Abnormality of the digestive system	Very	2.19	1.38	3.33	0.000467	Baseline
Abnormality of organ/organ-system	Abnormality of the digestive system	Very	2.19	1.38	3.32	0.000487	IMD	-0.008	0.99
Abnormality of organ/organ-system	Abnormality of the digestive system	Extreme	1.06	0.32	2.59	0.911	Baseline
Abnormality of organ/organ-system	Abnormality of the digestive system	Extreme	1.06	0.32	2.58	0.916	IMD	-0.003	1
Abnormality of organ/organ-system	Abnormality of the ear	Moderate	0.96	0.72	1.26	0.789	Baseline
Abnormality of organ/organ-system	Abnormality of the ear	Moderate	0.96	0.72	1.27	0.793	IMD	-0.034	0.97
Abnormality of organ/organ-system	Abnormality of the ear	Very	0.86	0.44	1.52	0.636	Baseline
Abnormality of organ/organ-system	Abnormality of the ear	Very	0.86	0.44	1.52	0.638	IMD	-0.016	0.99
Abnormality of organ/organ-system	Abnormality of the ear	Extreme	0.98	0.3	2.39	0.968	Baseline
Abnormality of organ/organ-system	Abnormality of the ear	Extreme	0.98	0.3	2.39	0.968	IMD	-0.006	1
Abnormality of organ/organ-system	Abnormality of the eye	Moderate	0.94	0.76	1.16	0.587	Baseline
Abnormality of organ/organ-system	Abnormality of the eye	Moderate	0.94	0.76	1.16	0.559	IMD	-0.035	0.97
Abnormality of organ/organ-system	Abnormality of the eye	Very	0.88	0.54	1.36	0.588	Baseline
Abnormality of organ/organ-system	Abnormality of the eye	Very	0.88	0.54	1.35	0.574	IMD	-0.017	0.99
Abnormality of organ/organ-system	Abnormality of the eye	Extreme	1.06	0.47	2.1	0.874	Baseline
Abnormality of organ/organ-system	Abnormality of the eye	Extreme	1.06	0.46	2.1	0.882	IMD	-0.007	0.99
Abnormality of organ/organ-system	Abnormality of the genitourinary system	Moderate	1.68	1.35	2.07	2.11e-06	Baseline
Abnormality of organ/organ-system	Abnormality of the genitourinary system	Moderate	1.68	1.35	2.07	2.11e-06	IMD	-0.013	0.99
Abnormality of organ/organ-system	Abnormality of the genitourinary system	Very	1.63	1.03	2.48	0.028	Baseline
Abnormality of organ/organ-system	Abnormality of the genitourinary system	Very	1.63	1.03	2.48	0.028	IMD	-0.006	0.99
Abnormality of organ/organ-system	Abnormality of the genitourinary system	Extreme	0.59	0.14	1.61	0.379	Baseline
Abnormality of organ/organ-system	Abnormality of the genitourinary system	Extreme	0.59	0.14	1.61	0.379	IMD	0	1
Abnormality of organ/organ-system	Abnormality of the head/neck	Moderate	1.31	1.1	1.55	0.002	Baseline
Abnormality of organ/organ-system	Abnormality of the head/neck	Moderate	1.3	1.09	1.55	0.003	IMD	-0.025	0.98
Abnormality of organ/organ-system	Abnormality of the head/neck	Very	1.8	1.29	2.48	0.000424	Baseline
Abnormality of organ/organ-system	Abnormality of the head/neck	Very	1.79	1.28	2.47	0.000453	IMD	-0.012	0.99
Abnormality of organ/organ-system	Abnormality of the head/neck	Extreme	0.99	0.47	1.87	0.982	Baseline
Abnormality of organ/organ-system	Abnormality of the head/neck	Extreme	0.99	0.47	1.86	0.976	IMD	-0.005	1
Abnormality of organ/organ-system	Abnormality of the immune system	Moderate	1.27	0.78	1.96	0.314	Baseline
Abnormality of organ/organ-system	Abnormality of the immune system	Moderate	1.27	0.78	1.96	0.315	IMD	-0.006	0.99
Abnormality of organ/organ-system	Abnormality of the immune system	Very	1.81	0.7	3.83	0.162	Baseline
Abnormality of organ/organ-system	Abnormality of the immune system	Very	1.81	0.7	3.83	0.163	IMD	-0.005	1
Abnormality of organ/organ-system	Abnormality of the immune system	Extreme	0.94	0.05	4.32	0.95	Baseline
Abnormality of organ/organ-system	Abnormality of the immune system	Extreme	0.94	0.05	4.32	0.949	IMD	-0.002	1
Abnormality of organ/organ-system	Abnormality of the integument	Moderate	1.19	0.87	1.6	0.265	Baseline
Abnormality of organ/organ-system	Abnormality of the integument	Moderate	1.19	0.86	1.6	0.275	IMD	-0.021	0.98
Abnormality of organ/organ-system	Abnormality of the integument	Very	1.57	0.84	2.68	0.126	Baseline
Abnormality of organ/organ-system	Abnormality of the integument	Very	1.56	0.83	2.66	0.131	IMD	-0.012	0.99
Abnormality of organ/organ-system	Abnormality of the integument	Extreme	1.1	0.27	2.98	0.877	Baseline
Abnormality of organ/organ-system	Abnormality of the integument	Extreme	1.09	0.27	2.96	0.885	IMD	-0.004	1
Abnormality of organ/organ-system	Abnormality of the limbs	Moderate	1.16	0.88	1.51	0.284	Baseline
Abnormality of organ/organ-system	Abnormality of the limbs	Moderate	1.16	0.88	1.51	0.275	IMD	-0.022	0.98
Abnormality of organ/organ-system	Abnormality of the limbs	Very	1.99	1.23	3.06	0.003	Baseline
Abnormality of organ/organ-system	Abnormality of the limbs	Very	2	1.23	3.08	0.003	IMD	-0.012	0.99
Abnormality of organ/organ-system	Abnormality of the limbs	Extreme	1.07	0.32	2.61	0.9	Baseline
Abnormality of organ/organ-system	Abnormality of the limbs	Extreme	1.07	0.32	2.61	0.896	IMD	-0.004	1
Abnormality of organ/organ-system	Abnormality of the musculoskeletal system	Moderate	1.31	1.12	1.52	0.000559	Baseline
Abnormality of organ/organ-system	Abnormality of the musculoskeletal system	Moderate	1.31	1.12	1.52	0.000581	IMD	-0.028	0.98
Abnormality of organ/organ-system	Abnormality of the musculoskeletal system	Very	1.64	1.2	2.2	0.001	Baseline
Abnormality of organ/organ-system	Abnormality of the musculoskeletal system	Very	1.63	1.2	2.2	0.001	IMD	-0.014	0.99
Abnormality of organ/organ-system	Abnormality of the musculoskeletal system	Extreme	0.82	0.42	1.48	0.526	Baseline
Abnormality of organ/organ-system	Abnormality of the musculoskeletal system	Extreme	0.82	0.41	1.47	0.524	IMD	-0.005	1
Abnormality of organ/organ-system	Abnormality of the nervous system	Moderate	0.92	0.81	1.06	0.24	Baseline
Abnormality of organ/organ-system	Abnormality of the nervous system	Moderate	0.92	0.8	1.05	0.211	IMD	-0.063	0.95
Abnormality of organ/organ-system	Abnormality of the nervous system	Very	0.89	0.68	1.19	0.437	Baseline
Abnormality of organ/organ-system	Abnormality of the nervous system	Very	0.89	0.67	1.18	0.415	IMD	-0.035	0.97
Abnormality of organ/organ-system	Abnormality of the nervous system	Extreme	1.04	0.64	1.72	0.886	Baseline
Abnormality of organ/organ-system	Abnormality of the nervous system	Extreme	1.03	0.63	1.72	0.897	IMD	-0.013	0.99
Abnormality of organ/organ-system	Abnormality of the respiratory system	Moderate	2.14	1.4	3.18	0.000267	Baseline
Abnormality of organ/organ-system	Abnormality of the respiratory system	Moderate	2.13	1.4	3.17	0.000274	IMD	-0.019	0.99
Abnormality of organ/organ-system	Abnormality of the respiratory system	Very	5.29	2.9	9.02	6.49e-09	Baseline
Abnormality of organ/organ-system	Abnormality of the respiratory system	Very	5.29	2.9	9.01	6.67e-09	IMD	-0.009	0.99
Abnormality of organ/organ-system	Abnormality of the respiratory system	Extreme	2.08	0.34	6.78	0.312	Baseline
Abnormality of organ/organ-system	Abnormality of the respiratory system	Extreme	2.08	0.34	6.77	0.313	IMD	-0.003	1
Continuous clinical measure	Severity of ID/DD	Moderate	-0.128994	-0.36	0.1	0.267	Baseline
Continuous clinical measure	Severity of ID/DD	Moderate	-0.159425	-0.39	0.07	0.171	IMD	-0.134	0.89
Continuous clinical measure	Severity of ID/DD	Very	0.148073	-0.27	0.56	0.484	Baseline
Continuous clinical measure	Severity of ID/DD	Very	0.129145	-0.28	0.54	0.54	IMD	-0.112	0.91
Continuous clinical measure	Severity of ID/DD	Extreme	-0.762446	-1.39	-0.14	0.017	Baseline
Continuous clinical measure	Severity of ID/DD	Extreme	-0.759066	-1.38	-0.14	0.017	IMD	-0.012	0.99
Continuous clinical measure	Number of affected organ systems	Moderate	0.441926	0.38	0.51	1.1e-39	Baseline
Continuous clinical measure	Number of affected organ systems	Moderate	0.439211	0.37	0.5	2.85e-39	IMD	-0.058	0.95
Continuous clinical measure	Number of affected organ systems	Very	0.660793	0.52	0.8	3.68e-21	Baseline
Continuous clinical measure	Number of affected organ systems	Very	0.657942	0.52	0.79	5.05e-21	IMD	-0.029	0.98
Continuous clinical measure	Number of affected organ systems	Extreme	0.399325	0.16	0.64	0.001	Baseline
Continuous clinical measure	Number of affected organ systems	Extreme	0.397554	0.16	0.64	0.001	IMD	-0.01	0.99
Continuous clinical measure	Z score birthweight	Moderate	-0.142483	-0.22	-0.06	0.000386	Baseline
Continuous clinical measure	Z score birthweight	Moderate	-0.138968	-0.22	-0.06	0.001	IMD	0.062	0.95
Continuous clinical measure	Z score birthweight	Very	-0.278841	-0.45	-0.11	0.001	Baseline
Continuous clinical measure	Z score birthweight	Very	-0.27321	-0.44	-0.11	0.001	IMD	0.047	0.96
Continuous clinical measure	Z score birthweight	Extreme	-0.440045	-0.73	-0.15	0.003	Baseline
Continuous clinical measure	Z score birthweight	Extreme	-0.43909	-0.73	-0.15	0.003	IMD	0.005	1
